# Tiny Babies, Big Data: ICD Billing Code Patterns in Neonates Diagnosed with Genetic Disease in the Neonatal Intensive Care Unit

**DOI:** 10.64898/2026.02.08.26345857

**Authors:** Elly Brokamp, Retna Arun, Austin A. Antoniou, Bimal P. Chaudhari, Monica Wojcik

## Abstract

**Purpose:** Genetic diseases often present and are first diagnosed in the neonatal intensive care unit (NICU). Accurate identification of neonates with genetic diagnoses (GDs) in electronic health records (EHR) would enable a more complete understanding of their phenotypic spectrum, advancing care and personalized medicine. Prior research has used International Classification of Diseases (ICD) billing codes as proxies for GDs, though their accuracy for detecting confirmed GDs is uncertain. We evaluate the ICD codes for neonates with confirmed GDs and compare ICD billing code patterns between neonates with and without GD in two independent NICU cohorts.

**Methods:** Retrospective analysis of patients admitted to the Boston Children’s Hospital (BCH) level IV NICU (1,344 neonates) and Nationwide Children’s Hospital (NCH)’s neonatal network (33,315 neonates, mixed Level III/IV). For both cohorts, GDs captured by phecodes, aggregates of ICD codes, were compared with confirmed GDs. Two separate phenome-wide association studies (PheWAS) compared phecode patterns between neonates with GDs and those without, adjusting for sex, age at admission, gestational age, and NICU length of stay.

**Results:** Genetic phecodes were able to correctly identify 43.5% of neonates that received a GD in the BCH or NCH NICUs. Among 719 individuals with two or more genetic phecodes at BCH or NCH, 566 (78.72%) had a true GD. The BCH PheWAS analysis revealed a statistically significant positive association with atrioventricular septal defects and a negative association with bronchopulmonary dysplasia. The NCH pheWAS revealed 179 significantly associated phecodes, including many congenital anomalies.

**Conclusion:** The use of ICD codes to identify NICU infants with GDs is neither sensitive nor accurate, though phecode analysis demonstrated stronger accuracy than sensitivity. Our data highlight clinical features of NICU infants more commonly seen in those that receive a GD (congenital heart defects) and those that are not (BPD). Our results can help to better predict and identify NICU neonates that receive a GD.

## supplementary tables for "Tiny Babies, Big Data: ICD Billing Code Patterns in Neonates Diagnosed with Genetic Disease in the Neonatal Intensive Care Unit"

### Sheet: Supp.1 BCH_pheWAS
phecode	phecode_string	cases	controls	missing	P	OR	L95	U95	case_Aff	control_Aff	case_Unaff	control_Unaff	group	beta	beta_sign
CM_763.33	Atrioventricular septal defect	36	1279	0	2.95471e-05	4.56928	2.23987	9.32119	14	183	22	1096	CM	1.51936	positive
NB_854.71	Bronchopulmonary dysplasia originating in the perinatal period*	125	1190	0	6.50065e-05	0.154471	0.0617703	0.386292	7	190	118	1000	NB	-1.86775	negative
EM_247.51	Hypocalcemia	92	1223	0	0.000128506	2.6152	1.59887	4.27759	26	171	66	1052	EM	0.961342	positive
GI_558	Abnormal findings on diagnostic imaging of the digestive tract	172	1143	0	0.000144946	2.229	1.47415	3.37038	43	154	129	989	GI	0.801554	positive
EM_200.12	Hypothyroidism (not specified as secondary)	78	1237	0	0.000502281	2.60925	1.52019	4.47848	24	173	54	1064	EM	0.959061	positive
GI_520.13	Umbilical hernia	44	1271	0	0.000549466	3.25299	1.66612	6.35122	16	181	28	1090	GI	1.17957	positive
GI_532	Other disorders of the intestines	60	1255	0	0.000610274	2.84582	1.56473	5.1758	19	178	41	1077	GI	1.04585	positive
CM_763.232	Congenital insufficiency of aortic valve	152	1163	0	0.000629434	2.06476	1.36254	3.12891	38	159	114	1004	CM	0.725016	positive
GI_550	Disorders of the gallbladder	39	1276	0	0.000690415	3.31722	1.65951	6.63082	15	182	24	1094	GI	1.19913	positive
CV_413.22	Aortic insufficiency	174	1141	0	0.000828079	1.97095	1.3241	2.93378	42	155	132	986	CV	0.678514	positive
DE_660.6	Cellulitis and abscess	105	1210	0	0.000876435	2.22432	1.38895	3.56209	30	167	75	1043	DE	0.79945	positive
NB_862	Transitory neonatal disorders of calcium and magnesium metabolism	98	1217	0	0.00114275	2.26287	1.38344	3.70134	26	171	72	1046	NB	0.816634	positive
GU_582.3	Renal dialysis	41	1274	0	0.00117844	3.06428	1.55777	6.02774	14	183	27	1091	GU	1.11981	positive
EM_208.1	Hypoparathyroidism	14	1301	0	0.00120671	5.83271	2.00533	16.965	7	190	7	1111	EM	1.76348	positive
CM_763.144	Aplasia or hypoplasia of aorta*	34	1281	0	0.00121961	3.44189	1.62741	7.27941	12	185	22	1096	CM	1.23602	positive
NS_350	Other symptoms involving nervous system	28	1287	0	0.00162154	3.59357	1.62215	7.96087	11	186	17	1101	NS	1.27915	positive
NB_872.12	Congenital hypotonia*	164	1151	0	0.00171352	1.90345	1.27299	2.84616	40	157	124	994	NB	0.643668	positive
CM_777	Congenital malformation syndromes attributed to exogenous causes*	91	1224	0	0.0024009	2.18186	1.31843	3.61075	25	172	66	1052	CM	0.780179	positive
CV_446	Hypotension	245	1070	0	0.00247511	1.76995	1.22285	2.5618	52	145	193	925	CV	0.570949	positive
CM_776	Multiple congenital malformations	119	1196	0	0.00256539	2.02405	1.27994	3.20075	31	166	88	1030	CM	0.705099	positive
CM_758.131	Atresia and stenosis of small intestines	62	1253	0	0.00277699	2.54955	1.38086	4.70736	17	180	45	1073	CM	0.935916	positive
CV_424.1	Left heart failure	65	1250	0	0.00328036	2.36836	1.33301	4.20785	18	179	47	1071	CV	0.862197	positive
EM_230.22	Underweight	20	1295	0	0.00362579	3.94891	1.5653	9.96226	8	189	12	1106	EM	1.37344	positive
EM_248	Disorders of plasma-protein metabolism, NEC	39	1276	0	0.00372796	2.90315	1.41277	5.96577	13	184	26	1092	EM	1.0658	positive
NB_885.322	Moderate to late preterm, 36 weeks*	70	1245	0	0.00373646	2.29795	1.30947	4.03261	19	178	51	1067	NB	0.832017	positive
NS_330.12	Partial epilepsy	51	1264	0	0.00546754	2.40375	1.29471	4.46279	17	180	34	1084	NS	0.877029	positive
CM_763.31	Ventricular septal defect	216	1099	0	0.00550356	1.71296	1.17142	2.50486	46	151	170	948	CM	0.538222	positive
MB_309.1	Irritability	17	1298	0	0.00610336	4.12854	1.4985	11.3746	7	190	10	1108	MB	1.41792	positive
GU_588.1	Disorders resulting from impaired renal function	24	1291	0	0.00615661	3.36742	1.4126	8.02739	9	188	15	1103	GU	1.21415	positive
BI_169.14	Secondary thrombocytopenia	19	1296	0	0.00830321	3.61962	1.39259	9.40809	8	189	11	1107	BI	1.28637	positive
CM_758.14	Anomalies of intestinal fixation	57	1258	0	0.00904653	2.29875	1.23044	4.29457	16	181	41	1077	CM	0.832363	positive
BI_164.6	Anemia secondary to chronic diseases and conditions	36	1279	0	0.00928914	2.68715	1.27594	5.65919	11	186	25	1093	BI	0.988482	positive
SO_367.1	Conjunctivitis	19	1296	0	0.00948483	3.59799	1.36749	9.46659	7	190	12	1106	SO	1.28037	positive
RE_492	Tracheoesophageal fistula	96	1219	0	0.0108006	0.366621	0.169492	0.793023	8	189	88	1030	RE	-1.00343	negative
NS_350.3	Abnormal reflex	32	1283	0	0.0108302	2.74276	1.26225	5.95982	10	187	22	1096	NS	1.00897	positive
CV_413.11	Mitral valve insufficiency	216	1099	0	0.0116206	1.65069	1.11842	2.43627	46	151	170	948	CV	0.501192	positive
RE_488	Abnormalities of breathing	305	1010	0	0.0117959	1.57735	1.10631	2.24896	66	131	239	879	RE	0.455748	positive
CM_762.15	Congenital laryngomalacia*	62	1253	0	0.0123499	2.10892	1.17545	3.78369	18	179	44	1074	CM	0.746174	positive
SS_807.21	Muscle weakness (generalized)	92	1223	0	0.0127182	1.90914	1.14794	3.1751	23	174	69	1049	SS	0.646655	positive
CM_753	Congenital malformations of face and neck	194	1121	0	0.0132628	1.63671	1.10825	2.41717	41	156	153	965	CM	0.49269	positive
CV_424	Heart failure	131	1184	0	0.0133403	1.75962	1.1247	2.75299	30	167	101	1017	CV	0.5651	positive
CM_757.11	Congenital tracheoesophageal fistula, esophageal atresia and stenosis	102	1213	0	0.0141962	0.401003	0.193181	0.832398	9	188	93	1025	CM	-0.913785	negative
EM_230.3	Anorexia	117	1198	0	0.0142629	1.83134	1.12877	2.9712	28	169	89	1029	EM	0.605048	positive
CM_758.12	Hirschsprung's disease	15	1300	0	0.0146934	3.75352	1.29713	10.8616	6	191	9	1109	CM	1.32269	positive
MB_280.9	Psychoactive substance dependance	154	1161	0	0.0151216	0.489459	0.275039	0.87104	17	180	137	981	MB	-0.714455	negative
NB_864.32	Hypochloremia of newborn*	17	1298	0	0.0151432	3.63954	1.28329	10.3221	6	191	11	1107	NB	1.29186	positive
GU_582.1	Acute kidney failure	147	1168	0	0.0188809	1.70089	1.09172	2.64996	32	165	115	1003	GU	0.53115	positive
GI_528.2	Vomiting	203	1112	0	0.0191999	1.60054	1.07968	2.37268	45	152	158	960	GI	0.47034	positive
BI_179.1	Hypogammaglobulinemia NOS	27	1288	0	0.0195714	2.77091	1.17762	6.51987	9	188	18	1100	BI	1.01918	positive
CM_764	Congenital malformations of circulatory system (other than heart)	183	1132	0	0.0196413	1.61227	1.07939	2.40823	39	158	144	974	CM	0.477643	positive
CM_763.141	Coarctation of aorta	74	1241	0	0.0201754	1.9478	1.10983	3.41847	20	177	54	1064	CM	0.666701	positive
NB_854.4	Atelectasis of newborn	274	1041	0	0.0201799	1.56541	1.07254	2.28475	53	144	221	897	NB	0.448146	positive
NS_324.34	Tremor	14	1301	0	0.0208152	3.88287	1.22902	12.2672	5	192	9	1109	NS	1.35657	positive
SS_849.3	Short stature	24	1291	0	0.0216148	2.88109	1.168	7.10677	8	189	16	1102	SS	1.05817	positive
CV_425	Cardiomegaly	291	1024	0	0.0237333	1.50958	1.05643	2.15711	58	139	233	885	CV	0.411833	positive
CM_763.147	Right aortic arch*	15	1300	0	0.0243676	3.58178	1.17951	10.8767	5	192	10	1108	CM	1.27586	positive
CV_418.1	Abnormal electrocardiogram [ECG] [EKG]	286	1029	0	0.0250313	1.50679	1.05275	2.15666	57	140	229	889	CV	0.40998	positive
MB_280.21	Opioid abuse or dependence	59	1256	0	0.0252703	0.301957	0.105765	0.862075	4	193	55	1063	MB	-1.19747	negative
CM_778	Other congenital malformations, NEC	389	926	0	0.0272705	1.44744	1.04236	2.00994	75	122	314	804	CM	0.369794	positive
GU_582.21	End stage renal disease [CDK, stage 5]	26	1289	0	0.0273001	2.6387	1.11481	6.24566	8	189	18	1100	GU	0.970286	positive
BI_179.9	Immunodeficiency NOS	36	1279	0	0.0273751	2.30307	1.09756	4.83269	12	185	24	1094	BI	0.834244	positive
SS_805	Fever	121	1194	0	0.0300795	1.69207	1.052	2.72158	31	166	90	1028	SS	0.525955	positive
SO_396.8	Bilateral hearing loss	39	1276	0	0.0305989	2.20814	1.07692	4.52761	12	185	27	1091	SO	0.792151	positive
CM_750.1	Congenital malformations of brain	134	1181	0	0.0313348	1.64377	1.04552	2.58435	30	167	104	1014	CM	0.496995	positive
RE_480.2	Chronic pulmonary edema	171	1144	0	0.0316542	1.587	1.04141	2.41841	39	158	132	986	RE	0.461844	positive
EM_234	Other nutritional deficiencies	37	1278	0	0.0319359	2.25373	1.07269	4.73508	12	185	25	1093	EM	0.812585	positive
GI_546.31	Hepatosplenomegaly*	15	1300	0	0.0324749	3.2485	1.10337	9.56406	6	191	9	1109	GI	1.17819	positive
GU_581.34	Vesicoureteral reflux	46	1269	0	0.0336345	0.211343	0.0503769	0.886633	2	195	44	1074	GU	-1.55427	negative
EM_200.1	Hypothyroidism	87	1228	0	0.0348671	1.78056	1.04185	3.04306	22	175	65	1053	EM	0.57693	positive
CV_401.6	Secondary hypertension	58	1257	0	0.0351178	1.92602	1.0468	3.54372	17	180	41	1077	CV	0.655458	positive
GI_529.5	Constipation	85	1230	0	0.0355402	1.78149	1.03983	3.05214	21	176	64	1054	GI	0.57745	positive
NS_324.3	Abnormal involuntary movements	48	1267	0	0.0361485	2.05963	1.04776	4.0487	13	184	35	1083	NS	0.722524	positive
MB_299	Mental disorder, not otherwise specified	37	1278	0	0.0375767	2.22668	1.04707	4.73524	10	187	27	1091	MB	0.800514	positive
CM_763.234	Congenital mitral insufficiency	131	1184	0	0.038889	1.62594	1.02512	2.57892	29	168	102	1016	CM	0.486087	positive
NB_886.12	Extremely low birthweight, 500-749 grams	42	1273	0	0.04056	0.115844	0.0147228	0.911506	1	196	41	1077	NB	-2.15551	negative
CM_751.5	Coloboma	19	1296	0	0.0432344	2.78406	1.03163	7.51337	6	191	13	1105	CM	1.02391	positive
NB_873.3	Retinopathy of prematurity, stage 2	39	1276	0	0.0437007	0.120544	0.015426	0.941974	1	196	38	1080	NB	-2.11574	negative
SO_371	Cataract	14	1301	0	0.0450491	3.16472	1.02575	9.76402	5	192	9	1109	SO	1.15206	positive
RE_484	Pneumothorax and air leak	103	1212	0	0.0453671	1.66193	1.01053	2.73324	25	172	78	1040	RE	0.507982	positive
NB_882.1	Hypoxic ischemic encephalopathy [HIE]	86	1229	0	0.0467013	0.422068	0.180398	0.987487	6	191	80	1038	NB	-0.86259	negative
CM_750.12	Congenital malformations of corpus callosum*	43	1272	0	0.0468701	2.04196	1.00993	4.12861	12	185	31	1087	CM	0.713911	positive
PP_940.1	Maternal care for breech presentation	15	1300	0	0.04711	3.1354	1.0147	9.68838	5	192	10	1108	Other	1.14276	positive
CM_750	Congenital malformations of nervous system	58	1257	0	0.0472232	1.87695	1.00775	3.49586	15	182	43	1075	CM	0.62965	positive
NB_860.12	Transient neonatal thrombocytopenia	135	1180	0	0.0475692	1.60332	1.00507	2.55766	28	169	107	1011	NB	0.472077	positive
EM_256	Disorders of fluid, electrolyte and acid-base balance	396	919	0	0.0478477	1.41188	1.00327	1.9869	73	124	323	795	EM	0.344924	positive
NB_864.1	Neonatal metabolic acidemia	78	1237	0	0.0501374	0.394774	0.15576	1.00056	5	192	73	1045	NB	-0.929441	negative
CM_751.22	Congenital malformations of iris	14	1301	0	0.0515099	3.06313	0.992693	9.4518	5	192	9	1109	CM	1.11944	positive
BI_169.1	Thrombocytopenia	224	1091	0	0.0534217	1.46652	0.994373	2.16286	43	154	181	937	BI	0.382893	positive
SO_374.4	Retinopathy	118	1197	0	0.0541212	0.434926	0.186393	1.01485	10	187	108	1010	SO	-0.832579	negative
MB_280.41	Sedative, hypnotic or anxiolytic-related abuse or dependance	152	1163	0	0.0567021	0.584517	0.336466	1.01544	19	178	133	985	MB	-0.53697	negative
RE_479.32	Chronic respiratory failure	161	1154	0	0.0575655	1.58949	0.985231	2.56434	39	158	122	996	RE	0.463411	positive
CM_763	Congenital anomalies of the heart	271	1044	0	0.0578837	1.42205	0.988301	2.04616	50	147	221	897	CM	0.352099	positive
NB_876	Newborn affected by maternal complications of pregnancy	80	1235	0	0.060189	1.74247	0.976479	3.10935	17	180	63	1055	NB	0.555305	positive
EM_247.3	Disorders of phosphorus metabolism	72	1243	0	0.0612437	1.75627	0.973801	3.16746	17	180	55	1063	EM	0.563191	positive
CM_770.5	Congenital osteodystrophies	22	1293	0	0.0622126	2.41185	0.956056	6.08438	7	190	15	1103	CM	0.880393	positive
CV_440.1	Venous thromboembolism	61	1254	0	0.0626634	0.404863	0.156264	1.04895	5	192	56	1062	CV	-0.904207	negative
GI_514.1	Esophageal obstruction (Stricture and stenosis of esophagus)	50	1265	0	0.0631821	0.395054	0.148306	1.05234	5	192	45	1073	GI	-0.928732	negative
GI_557.2	Blood in stool	49	1266	0	0.063673	1.91654	0.963668	3.81163	12	185	37	1081	GI	0.650524	positive
CV_449	Other disorders of the circulatory system	243	1072	0	0.0642157	1.43772	0.978789	2.11182	48	149	195	923	CV	0.363056	positive
ID_092.2	Sepsis	274	1041	0	0.0645159	0.672384	0.441418	1.0242	36	161	238	880	ID	-0.396926	negative
CM_755.5	Hypertelorism	19	1296	0	0.0663599	2.53229	0.939187	6.82769	6	191	13	1105	CM	0.929123	positive
CV_416.71	Sick sinus syndrome*	44	1271	0	0.0667384	1.93552	0.955448	3.92091	12	185	32	1086	CV	0.660374	positive
NB_872.2	Congenital renal failure*	50	1265	0	0.0717395	1.91701	0.944093	3.89256	11	186	39	1079	NB	0.650769	positive
BI_179	Immunodeficiencies	13	1302	0	0.0725971	2.85696	0.908239	8.98687	5	192	8	1110	BI	1.04976	positive
CM_750.113	Congenital reduction deformities of brain	95	1220	0	0.073908	1.60005	0.955575	2.67917	22	175	73	1045	CM	0.470032	positive
EM_200.9	Abnormal thyroid function studies	48	1267	0	0.074934	1.86376	0.939307	3.69806	13	184	35	1083	EM	0.622598	positive
NB_865	Neonatal disorders of digestive system	120	1195	0	0.0754928	1.58723	0.953671	2.64168	23	174	97	1021	NB	0.461989	positive
NB_854.1	Respiratory distress of newborn	133	1182	0	0.0767991	1.54317	0.954394	2.49517	26	171	107	1011	NB	0.433839	positive
BI_168	Coagulation defects, purpura and other hemorrhagic conditions	116	1199	0	0.078453	1.5446	0.951734	2.50677	24	173	92	1026	BI	0.434763	positive
CM_770.21	Exomphalos [Omphalocele]	60	1255	0	0.0811455	0.414242	0.153862	1.11526	5	192	55	1063	CM	-0.881305	negative
RE_488.5	Stridor	99	1216	0	0.0812237	1.5682	0.945706	2.60044	23	174	76	1042	RE	0.449928	positive
CM_758.1	Congenital malformations of intestine	53	1262	0	0.0813913	1.83725	0.92696	3.64145	12	185	41	1077	CM	0.608269	positive
EM_256.5	Hypokalemia [Hypopotassemia]	135	1180	0	0.0814384	1.51258	0.949641	2.40923	29	168	106	1012	EM	0.413818	positive
EM_247.42	Hypomagnesemia*	19	1296	0	0.081913	2.4496	0.89276	6.72135	6	191	13	1105	EM	0.895926	positive
CM_754.52	Macroglossia	22	1293	0	0.0851413	2.31709	0.89017	6.0313	7	190	15	1103	CM	0.84031	positive
CV_416.11	Supraventricular tachycardia	45	1270	0	0.085216	1.86568	0.917125	3.79528	11	186	34	1084	CV	0.623624	positive
NB_859	Perinatal jaundice	227	1088	0	0.0859194	1.42192	0.951482	2.12496	40	157	187	931	NB	0.352009	positive
EM_204.3	Hypoglycemia	172	1143	0	0.0866389	1.45886	0.947104	2.24714	31	166	141	977	EM	0.377657	positive
MB_280.91	Psychoactive substance withdrawal	120	1195	0	0.0872027	0.592613	0.325371	1.07935	16	181	104	1014	MB	-0.523213	negative
NB_871.1	Vomiting of newborn	63	1252	0	0.0894559	1.72575	0.919356	3.23946	14	183	49	1069	NB	0.545663	positive
RE_479.6	Pulmonary collapse [Atelectasis]	503	812	0	0.0905475	1.33144	0.955774	1.85476	91	106	412	706	RE	0.286261	positive
CM_772.2	Congenital hypothyroidism	75	1240	0	0.0914512	1.64899	0.922511	2.94758	18	179	57	1061	CM	0.500163	positive
CV_417.2	Tachycardia	133	1182	0	0.0926843	1.48558	0.93653	2.35652	29	168	104	1014	CV	0.395807	positive
SS_810	Shock	22	1293	0	0.0928201	2.32456	0.869221	6.21657	6	191	16	1102	SS	0.843531	positive
GI_522	Gastrointestinal inflammation	15	1300	0	0.0930832	2.63893	0.850319	8.18981	5	192	10	1108	GI	0.970373	positive
CV_438.1	Aortic aneurysm and ectasia	40	1275	0	0.0931149	1.88499	0.899427	3.95052	10	187	30	1088	CV	0.633925	positive
NB_854.6	Respiratory failure of newborn	617	698	0	0.0978647	1.32155	0.949979	1.83844	104	93	513	605	NB	0.278802	positive
NB_885.22	Very preterm, 31-32 weeks	16	1299	0	0.0980633	2.73003	0.830644	8.9726	4	193	12	1106	NB	1.00431	positive
NB_872.1	Disorders of muscle tone of newborn	34	1281	0	0.0982127	1.94452	0.884072	4.27699	9	188	25	1093	NB	0.665016	positive
BI_180	Other disorders involving the immune mechanism	21	1294	0	0.0982636	2.24654	0.860611	5.86438	7	190	14	1104	BI	0.809392	positive
GI_520.2	Diaphragmatic hernia	38	1277	0	0.0998528	0.35833	0.105538	1.21663	3	194	35	1083	GI	-1.0263	negative
CM_758.2	Congenital malformations of gallbladder, bile ducts and liver	28	1287	0	0.100541	2.10943	0.865531	5.14099	7	190	21	1097	CM	0.746417	positive
NB_856.5	Neonatal urinary tract infection	57	1258	0	0.102042	0.444456	0.16814	1.17486	5	192	52	1066	NB	-0.810905	negative
NB_885.311	Moderate to late preterm, 33 weeks*	62	1253	0	0.105297	0.420441	0.147353	1.19964	4	193	58	1060	NB	-0.866452	negative
NB_871	Feeding problems of newborn	777	538	0	0.105974	1.31773	0.943073	1.84122	125	72	652	466	NB	0.275909	positive
GI_542.3	Hepatic failure	36	1279	0	0.107205	1.90977	0.869183	4.19615	9	188	27	1091	GI	0.646983	positive
SS_814	Jaundice	301	1014	0	0.108102	1.36	0.934645	1.97895	50	147	251	867	SS	0.307488	positive
CV_431.12	Hemorrhagic stroke	68	1247	0	0.108688	1.68308	0.890928	3.17955	14	183	54	1064	CV	0.520624	positive
NB_864.5	Transitory hyperammonemia of newborn*	24	1291	0	0.109568	2.1857	0.838756	5.69569	6	191	18	1100	NB	0.781937	positive
CM_760.211	Undescended testis [Cryptorchidism]	85	1230	0	0.109572	1.62087	0.897079	2.92863	17	180	68	1050	CM	0.482961	positive
CM_760.221	Hypospadias	52	1263	0	0.110715	0.377706	0.114169	1.24956	3	194	49	1069	CM	-0.973639	negative
GU_604.1	Redundant prepuce and phimosis	114	1201	0	0.111133	1.52715	0.907106	2.57103	24	173	90	1028	GU	0.423406	positive
CM_760.3	Indeterminate sex and hermaphroditism	20	1295	0	0.111228	2.36168	0.820235	6.79991	5	192	15	1103	CM	0.859372	positive
RE_472.1	Paralysis of vocal cords and larynx	37	1278	0	0.111868	1.85616	0.865899	3.97893	10	187	27	1091	RE	0.618512	positive
NB_885.321	Moderate to late preterm, 35 weeks*	67	1248	0	0.115128	1.67827	0.881328	3.19584	13	184	54	1064	NB	0.517762	positive
BI_162.8	Pancytopenia	16	1299	0	0.120137	2.393	0.796282	7.1915	5	192	11	1107	BI	0.872549	positive
NS_330	Epilepsy, recurrent seizures, convulsions	83	1232	0	0.12142	1.53907	0.891855	2.65595	19	178	64	1054	NS	0.431176	positive
RE_479.3	Respiratory failure	656	659	0	0.122252	1.295	0.933001	1.79744	111	86	545	573	RE	0.258507	positive
CM_763.5	Congenital subaortic stenosis	20	1295	0	0.123557	2.25774	0.800858	6.36489	5	192	15	1103	CM	0.814363	positive
NS_330.3	Convulsions	273	1042	0	0.123683	1.32706	0.925628	1.90258	51	146	222	896	NS	0.282963	positive
GU_604	Disorders of penis	31	1284	0	0.126132	0.319283	0.0739297	1.3789	2	195	29	1089	GU	-1.14168	negative
NB_873.1	Retinopathy of prematurity, stage 0	84	1231	0	0.126396	0.490757	0.196998	1.22256	7	190	77	1041	NB	-0.711807	negative
GI_552.2	Obstruction of bile duct	59	1256	0	0.12644	1.66329	0.866137	3.19411	14	183	45	1073	GI	0.508798	positive
SS_835	Cytology and pathology findings	102	1213	0	0.128902	1.49227	0.890124	2.50177	22	175	80	1038	SS	0.400301	positive
CM_762.33	Congenital hypoplasia and dysplasia of lung	77	1238	0	0.130811	0.556001	0.259649	1.1906	9	188	68	1050	CM	-0.586985	negative
SO_383.1	Nystagmus	23	1292	0	0.132563	2.03206	0.806608	5.11932	7	190	16	1102	SO	0.709052	positive
GI_537.1	Peritonitis	20	1295	0	0.133213	2.16576	0.789843	5.93853	6	191	14	1104	GI	0.77277	positive
NB_886.33	Low birthweight, 2,000-2,499 grams	193	1122	0	0.133518	1.40119	0.901831	2.17706	32	165	161	957	NB	0.337323	positive
CM_763.14	Congenital anomalies of aorta	67	1248	0	0.133806	1.59343	0.866614	2.92981	15	182	52	1066	CM	0.465888	positive
CV_420	Cardiac arrest	55	1260	0	0.133938	1.64492	0.857997	3.15359	13	184	42	1076	CV	0.497694	positive
GI_514.3	Ileus	36	1279	0	0.134986	0.389848	0.113358	1.34071	3	194	33	1085	GI	-0.942	negative
MS_719.11	Spasm of muscle	23	1292	0	0.135898	2.08393	0.793907	5.47012	6	191	17	1101	MS	0.734256	positive
GI_514.31	Paralytic ileus	26	1289	0	0.138285	2.0161	0.797715	5.09539	7	190	19	1099	GI	0.701166	positive
CV_406.11	Primary pulmonary hypertension	123	1192	0	0.140016	1.44166	0.886894	2.34344	25	172	98	1020	CV	0.365796	positive
NB_859.1	Neonatal jaundice associated with preterm delivery	102	1213	0	0.141217	1.56447	0.861866	2.83984	17	180	85	1033	NB	0.447546	positive
NB_885.221	Very preterm, 31 weeks*	29	1286	0	0.14141	0.219178	0.0289876	1.65723	1	196	28	1090	NB	-1.51787	negative
CM_750.152	Atresia of foramina of Magendie and Luschka*	11	1304	0	0.142548	2.61765	0.723313	9.47318	4	193	7	1111	CM	0.962275	positive
DE_688	Granulomatous disorder of the skin	36	1279	0	0.143506	1.7799	0.822076	3.8537	11	186	25	1093	DE	0.576555	positive
CM_755.22	Plagiocephaly*	48	1267	0	0.144932	0.481261	0.180017	1.28661	5	192	43	1075	CM	-0.731345	negative
GU_582	Renal failure	84	1231	0	0.145964	1.5324	0.861953	2.72433	17	180	67	1051	GU	0.426834	positive
CM_774.2	Malposition of heart and cardiac apex	38	1277	0	0.148692	0.401886	0.11663	1.38483	3	194	35	1083	CM	-0.911586	negative
GI_556.3	Abdominal or pelvic swelling, mass, or lump	19	1296	0	0.151918	2.18781	0.749719	6.38442	5	192	14	1104	GI	0.782902	positive
CV_413.42	Pulmonary valve insufficiency*	414	901	0	0.15284	1.2722	0.914553	1.7697	72	125	342	776	CV	0.240745	positive
CM_755.23	Craniosynostosis*	19	1296	0	0.157428	0.229123	0.0297106	1.76696	1	196	18	1100	CM	-1.4735	negative
CM_763.321	Patent foramen ovale*	125	1190	0	0.161205	0.649262	0.354819	1.18805	13	184	112	1006	CM	-0.431919	negative
GI_520.11	Inguinal hernia	65	1250	0	0.162244	0.529518	0.217094	1.29156	6	191	59	1059	GI	-0.635788	negative
SS_819	General symptoms and other findings	330	985	0	0.16357	1.28684	0.902487	1.83488	60	137	270	848	SS	0.252188	positive
GI_517.3	Necrotizing enterocolitis [NEC]	73	1242	0	0.16376	1.57237	0.831588	2.97305	15	182	58	1060	GI	0.452585	positive
CM_764.11	Persistent left superior vena cava*	19	1296	0	0.1639	2.11845	0.736211	6.09583	5	192	14	1104	CM	0.750683	positive
GI_555	Ascites	130	1185	0	0.164848	1.41787	0.866284	2.32066	27	170	103	1015	GI	0.349155	positive
NB_854.9	Apnea of newborn	268	1047	0	0.165039	1.30747	0.895487	1.90899	44	153	224	894	NB	0.268094	positive
BI_174.2	Splenomegaly	36	1279	0	0.169735	1.74402	0.788406	3.85792	10	187	26	1092	BI	0.556193	positive
CV_416	Cardiac arrhythmia and conduction disorders	176	1139	0	0.169786	1.35024	0.879497	2.07294	33	164	143	975	CV	0.300282	positive
SS_815	Symptoms and signs concerning food and fluid intake	965	350	0	0.170451	1.29814	0.893902	1.88518	154	43	811	307	SS	0.260933	positive
MS_733.122	Mandibular hypoplasia	21	1294	0	0.171739	0.24488	0.0325553	1.84198	1	196	20	1098	MS	-1.40699	negative
RE_477.2	Hypersensitivity pneumonitis	25	1290	0	0.172469	1.89202	0.756999	4.72886	7	190	18	1100	RE	0.637646	positive
SS_800	Chest pain	37	1278	0	0.174187	0.476748	0.163783	1.38774	4	193	33	1085	SS	-0.740767	negative
RE_481	Interstitial pulmonary diseases	36	1279	0	0.177335	0.474864	0.160938	1.40113	4	193	32	1086	RE	-0.744727	negative
RE_479.31	Acute respiratory failure	281	1034	0	0.178502	1.29397	0.888939	1.88355	56	141	225	893	RE	0.257715	positive
CM_754.111	Cleft palate with cleft lip	23	1292	0	0.179143	1.9273	0.73998	5.01972	6	191	17	1101	CM	0.65612	positive
EM_247.52	Hypercalcemia	23	1292	0	0.179491	1.93491	0.738073	5.0725	6	191	17	1101	EM	0.660061	positive
SS_809.1	Acute pain	215	1100	0	0.181983	0.739551	0.474841	1.15183	30	167	185	933	SS	-0.301712	negative
GU_603.1	Hydrocele	46	1269	0	0.185298	0.482547	0.164169	1.41837	4	193	42	1076	GU	-0.728676	negative
NS_325.3	Lack of coordination	54	1261	0	0.186728	1.56988	0.803729	3.06637	12	185	42	1076	NS	0.451001	positive
RE_498.1	Hypoxemia	335	980	0	0.187033	1.25925	0.894123	1.77348	59	138	276	842	RE	0.230515	positive
NS_344.1	Hydrocephalus	93	1222	0	0.187243	0.628813	0.315562	1.25302	10	187	83	1035	NS	-0.463922	negative
NB_870.1	Convulsions of newborn	221	1094	0	0.190806	1.29586	0.878866	1.91069	41	156	180	938	NB	0.259172	positive
CM_763.4	Tetralogy of Fallot	50	1265	0	0.192158	1.61719	0.785304	3.33031	10	187	40	1078	CM	0.480691	positive
NS_333.11	Obstructive sleep apnea	137	1178	0	0.193343	1.35338	0.857824	2.13521	27	170	110	1008	NS	0.302604	positive
NB_873.2	Retinopathy of prematurity, stage 1	39	1276	0	0.195589	0.428767	0.118921	1.54591	3	194	36	1082	NB	-0.846841	negative
MS_727	Other disorders of bone	44	1271	0	0.197717	0.48625	0.162323	1.45659	4	193	40	1078	MS	-0.721033	negative
GU_594.5	Oliguria and anuria	59	1256	0	0.205796	1.53721	0.789697	2.99232	13	184	46	1072	GU	0.429971	positive
GU_597	Other disorders of urethra and urinary tract	26	1289	0	0.209065	1.79492	0.720538	4.4713	7	190	19	1099	GU	0.584961	positive
EM_208.22	Secondary hyperparathyroidism	24	1291	0	0.211213	1.87159	0.700605	4.99973	6	191	18	1100	EM	0.626787	positive
CM_750.14	Congenital cerebral cysts*	36	1279	0	0.211823	1.68448	0.742961	3.81915	8	189	28	1090	CM	0.521459	positive
EM_256.3	Mixed disorder of acid-base balance	15	1300	0	0.212497	2.11403	0.65164	6.8583	4	193	11	1107	EM	0.748598	positive
BI_170.1	Neutropenia	24	1291	0	0.213448	1.82763	0.70684	4.72558	6	191	18	1100	BI	0.60302	positive
CM_750.111	Microcephaly	85	1230	0	0.2175	0.635712	0.30944	1.306	9	188	76	1042	CM	-0.45301	negative
DE_679.1	Rash and other nonspecific skin eruption	45	1270	0	0.219028	1.57368	0.763681	3.24279	11	186	34	1084	DE	0.453414	positive
GU_585	Kidney stone disease	21	1294	0	0.219199	0.387892	0.0856287	1.75712	2	195	19	1099	GU	-0.94703	negative
NB_868.4	Edema specific to newborn	42	1273	0	0.221021	0.515981	0.178819	1.48887	4	193	38	1080	NB	-0.661684	negative
NB_865.7	Newborn esophageal reflux*	128	1187	0	0.221646	0.699892	0.39492	1.24037	15	182	113	1005	NB	-0.356829	negative
GI_522.5	Allergic and dietetic gastroenteritis and colitis	14	1301	0	0.225044	2.10583	0.632315	7.01313	4	193	10	1108	GI	0.744709	positive
CM_755.61	Choanal atresia	34	1281	0	0.225966	1.6581	0.731349	3.7592	8	189	26	1092	CM	0.50567	positive
BI_181	Autoimmune disease	33	1282	0	0.226334	1.66836	0.728084	3.82293	8	189	25	1093	BI	0.511839	positive
NB_868.3	Hydrops fetalis not due to hemolytic disease	33	1282	0	0.227947	0.409147	0.0957063	1.74912	2	195	31	1087	NB	-0.89368	negative
RE_488.3	Periodic breathing [Cheyne-Stokes]	20	1295	0	0.228062	0.288026	0.0380583	2.17978	1	196	19	1099	RE	-1.2447	negative
GI_529	Symptoms involving digestive system	31	1284	0	0.229697	0.464384	0.132832	1.6235	3	194	28	1090	GI	-0.767044	negative
CV_416.6	Long QT syndrome	79	1236	0	0.229851	1.42086	0.800835	2.52092	17	180	62	1056	CV	0.351261	positive
GI_524	Functional intestinal disorder	26	1289	0	0.232211	1.73996	0.701323	4.31677	7	190	19	1099	GI	0.55386	positive
EM_211.2	Adrenocortical insufficiency	68	1247	0	0.236233	1.4727	0.776119	2.79449	14	183	54	1064	EM	0.3871	positive
CM_762.2	Congenital malformations of trachea and bronchus*	137	1178	0	0.236599	0.723116	0.42272	1.23698	22	175	115	1003	CM	-0.324185	negative
GI_510.2	Esophagitis	47	1268	0	0.239204	1.5257	0.755001	3.08312	12	185	35	1083	GI	0.422453	positive
NB_889.1	Fussy infant	18	1297	0	0.239617	0.295724	0.0388155	2.25303	1	196	17	1101	NB	-1.21833	negative
CM_761.3	Congenital malformations of bladder and urethra	19	1296	0	0.23967	0.294767	0.0384726	2.25843	1	196	18	1100	CM	-1.22157	negative
NB_854	Respiratory conditions of fetus and newborn	285	1030	0	0.244307	1.25056	0.858298	1.8221	49	148	236	882	NB	0.223593	positive
NB_853.5	Cardiac arrest of newborn	21	1294	0	0.244932	1.84389	0.65736	5.17212	5	192	16	1102	NB	0.61188	positive
CV_413.41	Pulmonary valve stenosis	54	1261	0	0.245974	0.592456	0.244676	1.43457	6	191	48	1070	CV	-0.523478	negative
CV_443	Other disorders of arteries and arterioles	15	1300	0	0.246952	0.294052	0.0370289	2.3351	1	196	14	1104	CV	-1.224	negative
RE_489	Disorders of diaphragm	21	1294	0	0.247834	1.84942	0.651837	5.24725	5	192	16	1102	RE	0.614871	positive
NB_865.2	Necrotizing enterocolitis [NEC] in newborn	66	1249	0	0.249193	1.48609	0.757555	2.91525	13	184	53	1065	NB	0.396148	positive
CV_423.1	Cardiac murmurs	44	1271	0	0.250002	1.55843	0.731788	3.31886	9	188	35	1083	CV	0.443679	positive
NB_853.4	Pulmonary hypertension of newborn*	94	1221	0	0.250618	1.37598	0.798246	2.37185	19	178	75	1043	NB	0.319167	positive
CM_768.2	Congenital anomalies of ribs and sternum	30	1285	0	0.256507	0.49364	0.145825	1.67105	3	194	27	1091	CM	-0.705948	negative
CM_761.2	Congenital malformations of ureter and renal pelvis	32	1283	0	0.259641	0.499359	0.149291	1.67029	3	194	29	1089	CM	-0.69443	negative
MS_732	Nonspecific abnormal findings on radiological and other examination of musculoskeletal system	31	1284	0	0.260772	0.497852	0.147634	1.67885	3	194	28	1090	MS	-0.697453	negative
RE_480.1	Acute pulmonary edema	128	1187	0	0.262886	1.32114	0.811366	2.15118	27	170	101	1017	RE	0.278491	positive
NB_885.222	Very preterm, 32 weeks*	40	1275	0	0.264008	0.500364	0.148463	1.68637	3	194	37	1081	NB	-0.692418	negative
GU_581.32	Hydroureter	16	1299	0	0.267262	0.314752	0.0408343	2.42611	1	196	15	1103	GU	-1.15597	negative
SS_812.1	Generalized edema*	58	1257	0	0.267799	1.4789	0.740235	2.95467	12	185	46	1072	SS	0.391299	positive
NB_881	Neonatal aspiration	77	1238	0	0.27667	0.671385	0.327509	1.37632	9	188	68	1050	NB	-0.398413	negative
SS_810.2	Cardiogenic shock	23	1292	0	0.276913	1.75936	0.635433	4.87126	5	192	18	1100	SS	0.564953	positive
NB_872	Other and ill-defined conditions originating in the perinatal period	268	1047	0	0.277484	0.797693	0.530483	1.1995	34	163	234	884	NB	-0.226032	negative
MS_724	Other symptoms and disorders of the soft tissue	48	1267	0	0.280815	0.605988	0.243855	1.5059	6	191	42	1076	MS	-0.500895	negative
GI_532.1	Intestinal fistula	17	1298	0	0.282428	0.327721	0.0428609	2.5058	1	196	16	1102	GI	-1.11559	negative
NS_338	Myasthenia gravis and other myoneural disorders	15	1300	0	0.287578	1.90917	0.579751	6.28703	4	193	11	1107	NS	0.646667	positive
EM_256.32	Alkalosis	55	1260	0	0.293793	1.43935	0.72926	2.84086	12	185	43	1075	EM	0.364191	positive
GI_512	Aphagia and dysphagia	600	715	0	0.295447	1.18018	0.865296	1.60966	101	96	499	619	GI	0.16567	positive
EM_252.3	Disorders of bilirubin excretion	106	1209	0	0.299499	1.32689	0.777657	2.26401	20	177	86	1032	EM	0.282834	positive
CM_763.13	Patent ductus arteriosus	441	874	0	0.300163	1.19205	0.855002	1.66197	73	124	368	750	CM	0.175676	positive
NS_330.11	Generalized epilepsy	30	1285	0	0.302911	1.57214	0.664768	3.71801	8	189	22	1096	NS	0.452436	positive
NB_857.5	Pulmonary hemorrhage in infants	16	1299	0	0.303117	0.341311	0.044116	2.64061	1	196	15	1103	NB	-1.07496	negative
EM_252.5	Disorders of carbohydrate metabolism	15	1300	0	0.3043	1.85035	0.57193	5.98642	4	193	11	1107	EM	0.615377	positive
NB_879	Newborn affected by noxious substances transmitted via placenta or breast milk	70	1245	0	0.304595	0.687326	0.335959	1.40617	10	187	60	1058	NB	-0.374947	negative
RE_483	Pleural effusion	181	1134	0	0.305171	1.25878	0.810783	1.95433	36	161	145	973	RE	0.230146	positive
GI_517	Gastrointestinal vascular disorders	14	1301	0	0.305655	2.00317	0.530196	7.56831	3	194	11	1107	GI	0.694731	positive
BI_160.1	Iron deficiency anemia	63	1252	0	0.308028	1.40211	0.732082	2.68538	14	183	49	1069	BI	0.33798	positive
GI_552	Other diseases of biliary tract	75	1240	0	0.308976	1.37172	0.746149	2.52175	15	182	60	1058	GI	0.316062	positive
NB_885.132	Extremely preterm, 26 weeks*	17	1298	0	0.310083	0.335685	0.0407898	2.76257	1	196	16	1102	NB	-1.09158	negative
NS_328.3	Cerebral degeneration	27	1288	0	0.310987	1.62931	0.633692	4.18919	7	190	20	1098	NS	0.488158	positive
NB_854.7	Chronic respiratory disease arising in the perinatal period	98	1217	0	0.316885	0.716783	0.373423	1.37586	14	183	84	1034	NB	-0.332983	negative
CM_763.32	Atrial septal defect	623	692	0	0.317023	1.17396	0.857468	1.60726	101	96	522	596	CM	0.160379	positive
CM_767.1	Abnormal digit morphology	26	1289	0	0.318497	1.61326	0.630394	4.12853	6	191	20	1098	CM	0.478255	positive
MS_714.3	Scoliosis	14	1301	0	0.319094	0.341651	0.041309	2.82566	1	196	13	1105	MS	-1.07397	negative
CV_430.3	Nontraumatic subdural hemorrhage	34	1281	0	0.321177	0.577493	0.195181	1.70866	4	193	30	1088	CV	-0.54906	negative
NS_347	Other disorders of the brain and CNS	264	1051	0	0.322096	1.21073	0.8292	1.76782	46	151	218	900	NS	0.191225	positive
CM_754.1	Oral cleft	39	1276	0	0.323397	0.58825	0.205208	1.68628	4	193	35	1083	CM	-0.530603	negative
NB_885.32	Moderate to late preterm, 35-36 weeks	31	1284	0	0.323953	1.58986	0.632772	3.99458	6	191	25	1093	NB	0.463647	positive
BI_168.4	Abnormal coagulation profile	40	1275	0	0.325674	0.587153	0.203054	1.69782	4	193	36	1082	BI	-0.53247	negative
MB_280.2	Opioid use disorders	48	1267	0	0.32647	0.637973	0.259963	1.56564	6	191	42	1076	MB	-0.449459	negative
NB_872.11	Congenital hypertonia*	33	1282	0	0.336914	0.553672	0.165661	1.85047	3	194	30	1088	NB	-0.591184	negative
NB_873.4	Retinopathy of prematurity, stage 3	14	1301	0	0.339243	1.98391	0.486782	8.08559	3	194	11	1107	NB	0.685072	positive
CV_424.2	Systolic heart failure	17	1298	0	0.340259	0.372269	0.0488513	2.83686	1	196	16	1102	CV	-0.988138	negative
RE_460.1	Acute upper respiratory infection	174	1141	0	0.340823	1.2554	0.786188	2.00465	38	159	136	982	RE	0.227454	positive
NB_873	Retinopathy of prematurity	54	1261	0	0.341362	0.606814	0.216854	1.69802	5	192	49	1069	NB	-0.499533	negative
NB_886	Birthweight	62	1253	0	0.342866	1.4072	0.694705	2.85045	11	186	51	1067	NB	0.341604	positive
CV_406	Pulmonary heart disease	84	1231	0	0.3447	1.32272	0.740487	2.36276	16	181	68	1050	CV	0.279691	positive
CA_139.61	Hemangioma	40	1275	0	0.345056	0.60083	0.208687	1.72985	4	193	36	1082	CA	-0.509444	negative
CM_754.12	Cleft lip (without cleft palate)	26	1289	0	0.347925	1.56756	0.613156	4.00753	6	191	20	1098	CM	0.449519	positive
CM_771.1	Congenital malformation of the skin	48	1267	0	0.350899	0.63755	0.247621	1.6415	5	192	43	1075	CM	-0.450123	negative
EM_256.1	Hyperosmolality and/or hypernatremia	88	1227	0	0.351163	1.31605	0.738815	2.34429	17	180	71	1047	EM	0.274637	positive
GU_582.2	Chronic kidney disease	65	1250	0	0.353352	1.35928	0.710867	2.59915	13	184	52	1066	GU	0.306957	positive
CV_426	Complications and ill-defined descriptions of heart disease	63	1252	0	0.356061	1.35996	0.707872	2.61276	13	184	50	1068	CV	0.307457	positive
GU_598	Abnormal findings on radiological and other examination of genitourinary organs	60	1255	0	0.35965	1.36484	0.701551	2.65523	12	185	48	1070	GU	0.311035	positive
BI_170.2	Lymphocytopenia	33	1282	0	0.369118	1.50529	0.616598	3.67486	7	190	26	1092	BI	0.408988	positive
EM_200.11	Secondary hypothyroidism	21	1294	0	0.369611	1.62144	0.564113	4.66054	5	192	16	1102	EM	0.483315	positive
NB_861.2	Neonatal hypoglycemia	150	1165	0	0.372187	1.24239	0.771326	2.00114	24	173	126	992	NB	0.217036	positive
CV_430	Nontraumatic Intracranial hemorrhage	180	1135	0	0.372477	1.22617	0.783333	1.91936	29	168	151	967	CV	0.203896	positive
CM_763.9	Congenital anomaly of the coronary artery	47	1268	0	0.37415	1.40379	0.664428	2.96589	10	187	37	1081	CM	0.339175	positive
CV_413.2	Aortic valve disorders	49	1266	0	0.374219	1.39278	0.670692	2.89229	10	187	39	1079	CV	0.331303	positive
SS_827	Toxicology findings	24	1291	0	0.375722	0.513711	0.117665	2.2428	2	195	22	1096	SS	-0.666094	negative
CV_401	Hypertension	67	1248	0	0.37899	1.32359	0.70877	2.47174	15	182	52	1066	CV	0.280349	positive
BI_171	Elevated white blood cell count [Leukocytosis]	42	1273	0	0.380498	1.41426	0.651796	3.06863	9	188	33	1085	BI	0.346604	positive
NB_853.1	Neonatal cardiac failure*	48	1267	0	0.38083	1.40104	0.65905	2.97841	9	188	39	1079	NB	0.337217	positive
BI_164.3	Acute posthemorrhagic anemia	18	1297	0	0.381074	1.61789	0.551317	4.74787	5	192	13	1105	BI	0.481126	positive
NS_355.2	Alteration of consciousness	25	1290	0	0.383314	1.56049	0.573824	4.24368	5	192	20	1098	NS	0.445	positive
CM_763.7	Hypoplastic left heart syndrome	21	1294	0	0.385834	1.63858	0.536718	5.00253	4	193	17	1101	CM	0.493831	positive
NB_885.142	Extremely preterm, 28 weeks*	27	1288	0	0.388239	1.59624	0.551748	4.61804	5	192	22	1096	NB	0.467653	positive
NB_877	Newborn affected by complications of placenta, cord and membranes	16	1299	0	0.389103	0.40854	0.0532732	3.133	1	196	15	1103	NB	-0.895165	negative
CM_767.21	Reduction defects of upper limb	23	1292	0	0.390769	0.517482	0.114949	2.32963	2	195	21	1097	CM	-0.658781	negative
CV_413.1	Mitral valve disorders	50	1265	0	0.392335	1.37446	0.663178	2.84861	10	187	40	1078	CV	0.318059	positive
RE_495	Abnormal findings on diagnostic imaging of lung	364	951	0	0.393085	1.16915	0.816792	1.67352	65	132	299	819	RE	0.156278	positive
SO_396	Hearing impairment	51	1264	0	0.395641	1.37008	0.662556	2.83313	11	186	40	1078	SO	0.314866	positive
CM_767.11	Polydactyly	19	1296	0	0.399335	1.62472	0.525548	5.02276	4	193	15	1103	CM	0.485332	positive
RE_488.7	Apnea	281	1034	0	0.399488	1.17457	0.807833	1.7078	44	153	237	881	RE	0.160902	positive
SS_849	Lack of expected normal physiological development in childhood	91	1224	0	0.402382	0.751198	0.384542	1.46745	11	186	80	1038	SS	-0.286086	negative
BI_164	Anemia	352	963	0	0.402729	1.16728	0.812512	1.67695	59	138	293	825	BI	0.154675	positive
EM_256.72	Hypovolemia	14	1301	0	0.403599	0.407938	0.0497492	3.34504	1	196	13	1105	EM	-0.89664	negative
CM_763.212	Congenital pulmonary valve stenosis	49	1266	0	0.410076	0.688245	0.282935	1.67417	6	191	43	1075	CM	-0.37361	negative
CV_416.51	Atrial premature depolarization [Supraventricular premature beats]	49	1266	0	0.410117	1.3621	0.65292	2.84156	10	187	39	1079	CV	0.309026	positive
NB_885.312	Moderate to late preterm, 34 weeks*	63	1252	0	0.410611	1.34964	0.660751	2.75675	10	187	53	1065	NB	0.299837	positive
RE_488.4	Tachypnea	169	1146	0	0.411	1.19962	0.77733	1.85131	32	165	137	981	RE	0.182002	positive
NS_355.1	Coma	23	1292	0	0.411971	1.52851	0.554702	4.2119	5	192	18	1100	NS	0.424295	positive
NB_885.31	Moderate to late preterm, 33-34 weeks	26	1289	0	0.41517	1.52409	0.553099	4.1997	5	192	21	1097	NB	0.421398	positive
CM_763.231	Congenital stenosis of aortic valve	36	1279	0	0.417012	1.42283	0.607163	3.33426	7	190	29	1089	CM	0.352647	positive
EM_252	Other and unspecified disorders of metabolism	112	1203	0	0.420062	1.23821	0.7366	2.08141	20	177	92	1026	EM	0.213668	positive
RE_479	Pulmonary insufficiency and acute respiratory distress syndrome	99	1216	0	0.422819	0.779954	0.424767	1.43215	14	183	85	1033	RE	-0.24852	negative
CM_760.26	Congenital hydrocele	23	1292	0	0.423058	0.543299	0.122126	2.41695	2	195	21	1097	CM	-0.610096	negative
RE_472	Diseases of vocal cords and larynx, not elsewhere classified	39	1276	0	0.425928	1.37414	0.628401	3.00488	9	188	30	1088	RE	0.31783	positive
EM_256.4	Hyperkalemia [Hyperpotassemia]	144	1171	0	0.433216	1.21017	0.751024	1.95003	26	171	118	1000	EM	0.190763	positive
CM_762.12	Congenital subglottic stenosis*	17	1298	0	0.43407	0.54691	0.120573	2.48075	2	195	15	1103	CM	-0.60347	negative
NB_853	Cardiovascular disorders originating in the perinatal period	70	1245	0	0.434107	0.737765	0.344312	1.58083	8	189	62	1056	NB	-0.30413	negative
NB_871.4	Ankyloglossia	24	1291	0	0.437308	1.48987	0.544806	4.07433	5	192	19	1099	NB	0.398691	positive
NB_858	Hemolytic Disease of the Newborn	31	1284	0	0.438843	0.614873	0.17949	2.10635	3	194	28	1090	NB	-0.48634	negative
NB_864	Transitory neonatal electrolyte and metabolic disturbances	106	1209	0	0.440795	0.780268	0.415206	1.4663	12	185	94	1024	NB	-0.248118	negative
NB_857.11	Intraventricular nontraumatic hemorrhage of newborn [IVH]	136	1179	0	0.444289	1.22279	0.730375	2.04718	21	176	115	1003	NB	0.201132	positive
NS_329.8	Altered mental status, unspecified	40	1275	0	0.446261	1.36819	0.610665	3.06543	8	189	32	1086	NS	0.313491	positive
CM_763.152	Stenosis of pulmonary artery*	102	1213	0	0.453179	1.23108	0.715128	2.11927	18	179	84	1034	CM	0.207889	positive
RE_471	Other disorders of nose and nasal sinuses	28	1287	0	0.453214	1.42584	0.564255	3.60302	6	191	22	1096	RE	0.354762	positive
NB_851	Exceptionally large newborn baby	30	1285	0	0.453727	0.648326	0.208661	2.0144	4	193	26	1092	NB	-0.433361	negative
DE_668.1	Atopic dermatitis	111	1204	0	0.454227	0.803565	0.453188	1.42483	16	181	95	1023	DE	-0.218697	negative
MS_719	Disorders of muscle	107	1208	0	0.455022	1.22009	0.724002	2.0561	20	177	87	1031	MS	0.198924	positive
SS_849.1	Failure to thrive in childhood	222	1093	0	0.455942	0.850452	0.555528	1.30195	34	163	188	930	SS	-0.161988	negative
NB_886.21	Very low birthweight, 1,000-1,249 grams	45	1270	0	0.457329	0.660078	0.220733	1.97389	4	193	41	1077	NB	-0.415397	negative
CV_430.1	Nontraumatic subarachnoid hemorrhage	22	1293	0	0.459665	0.574564	0.132253	2.49616	2	195	20	1098	CV	-0.554144	negative
CM_770.1	Congenital malformations of diaphragm	25	1290	0	0.460565	1.43748	0.548278	3.76878	6	191	19	1099	CM	0.362889	positive
SS_810.1	Septic shock	32	1283	0	0.462194	1.3908	0.577238	3.35101	7	190	25	1093	SS	0.329881	positive
BI_168.15	Acquired coagulation factor deficiency	18	1297	0	0.464401	1.53001	0.489677	4.78056	4	193	14	1104	BI	0.425274	positive
ID_089.1	Bacterial infections	346	969	0	0.467421	1.15208	0.786423	1.68775	64	133	282	836	ID	0.141567	positive
GI_535	Intestinal or peritoneal adhesions	37	1278	0	0.468014	0.702476	0.270659	1.82322	6	191	31	1087	GI	-0.353144	negative
GU_586.2	Cyst of kidney	17	1298	0	0.471909	1.52538	0.482789	4.81949	4	193	13	1105	GU	0.422246	positive
EM_230.21	Abnormal weight loss	20	1295	0	0.472239	1.51091	0.490378	4.65531	4	193	16	1102	EM	0.412715	positive
ID_002.1	Staphylococcus aureus	119	1196	0	0.472917	0.814504	0.46512	1.42633	21	176	98	1020	ID	-0.205176	negative
ID_092.8	Bacteremia	86	1229	0	0.478178	1.23646	0.687768	2.22289	18	179	68	1050	ID	0.212252	positive
NB_880	Birth trauma	72	1243	0	0.478242	0.765284	0.36536	1.60296	9	188	63	1055	NB	-0.267508	negative
SS_807	Malaise and fatigue	34	1281	0	0.478296	0.680616	0.234967	1.97151	4	193	30	1088	SS	-0.384757	negative
CV_444.5	Venous insufficiency (chronic) (peripheral)	52	1263	0	0.48352	1.29022	0.63256	2.63162	11	186	41	1077	CV	0.25481	positive
NB_850	Disorders of newborn related to slow fetal growth and fetal malnutrition	33	1282	0	0.483541	1.38568	0.556369	3.45115	6	191	27	1091	NB	0.326192	positive
CM_761.1	Congenital malformation of kidney	61	1254	0	0.485968	0.758575	0.34868	1.65033	8	189	53	1065	CM	-0.276314	negative
CV_408	Diseases of pulmonary vessels	31	1284	0	0.487113	0.681792	0.231459	2.00831	4	193	27	1091	CV	-0.38303	negative
CM_763.3	Congenital malformations of cardiac chambers and connections	80	1235	0	0.491924	1.24305	0.66837	2.31186	14	183	66	1052	CM	0.217569	positive
CM_763.22	Congenital malformations of tricuspid valve	23	1292	0	0.492085	0.598998	0.138813	2.58476	2	195	21	1097	CM	-0.512498	negative
NB_853.21	Neonatal tachycardia	55	1260	0	0.492187	1.28691	0.626529	2.64334	10	187	45	1073	NB	0.252242	positive
CV_413.3	Tricuspid valve disorders	134	1181	0	0.492532	1.18542	0.729287	1.92685	23	174	111	1007	CV	0.1701	positive
EM_230.7	Failure to thrive	350	965	0	0.492685	1.12805	0.799519	1.59159	60	137	290	828	EM	0.120494	positive
CM_752.3	Accessory auricle	14	1301	0	0.494989	1.5712	0.429161	5.75228	3	194	11	1107	CM	0.451837	positive
NB_885.141	Extremely preterm, 27 weeks*	23	1292	0	0.496511	0.587807	0.127083	2.71882	2	195	21	1097	NB	-0.531357	negative
EM_200.8	Sick-euthyroid syndrome	18	1297	0	0.501843	1.49726	0.461011	4.86278	4	193	14	1104	EM	0.403639	positive
MB_280	Psychoactive substance related disorders	33	1282	0	0.505915	0.721706	0.276081	1.88662	6	191	27	1091	MB	-0.326137	negative
NB_860.11	Disseminated intravascular coagulation of newborn	23	1292	0	0.509132	0.610474	0.141045	2.64226	2	195	21	1097	NB	-0.493519	negative
CV_413.4	Pulmonary valve disorders	90	1225	0	0.509265	1.21372	0.68282	2.15742	16	181	74	1044	CV	0.193694	positive
NB_886.31	Low birthweight, 1,500-1,749 grams	63	1252	0	0.510805	0.752274	0.322039	1.75729	7	190	56	1062	NB	-0.284655	negative
CM_762.1	Congenital malformations of larynx	32	1283	0	0.511603	0.715468	0.263251	1.94451	5	192	27	1091	CM	-0.334818	negative
CM_763.23	Congenital malformation of aortic and mitral valves	47	1268	0	0.516344	1.28726	0.600446	2.75967	9	188	38	1080	CM	0.252514	positive
CM_764.1	Congenital anomalies of great veins	105	1210	0	0.518585	1.19317	0.697941	2.03979	19	178	86	1032	CM	0.176612	positive
GU_588.2	Abnormal results of function study of kidney	28	1287	0	0.520206	1.36811	0.526286	3.55647	6	191	22	1096	GU	0.313429	positive
CM_758	Congenital malformations of digestive system	47	1268	0	0.522044	1.28086	0.600321	2.73289	9	188	38	1080	CM	0.247534	positive
NB_854.2	Interstitial emphysema and related conditions of newborn	71	1244	0	0.523158	0.786452	0.376198	1.6441	9	188	62	1056	NB	-0.240223	negative
CV_417.3	Bradycardia	176	1139	0	0.524155	1.15511	0.741181	1.80021	29	168	147	971	CV	0.144197	positive
CM_750.23	Congenital sacral dimple*	69	1246	0	0.526286	1.2349	0.643008	2.37164	12	185	57	1061	CM	0.210992	positive
CM_766.11	Congenital talipes equinovarus	20	1295	0	0.526705	1.43692	0.467743	4.41425	4	193	16	1102	CM	0.362501	positive
RE_484.4	Interstitial emphysema [Pneumomediastinum]	25	1290	0	0.527122	0.669481	0.193047	2.32174	3	194	22	1096	RE	-0.401252	negative
NS_349.13	Abnormal findings on diagnostic imaging of skull and head	156	1159	0	0.527143	1.15947	0.732978	1.83414	27	170	129	989	NS	0.147967	positive
CM_752	Congenital malformations of ear	24	1291	0	0.531766	1.37912	0.503546	3.77713	5	192	19	1099	CM	0.321443	positive
GI_542	Chronic liver disease	55	1260	0	0.532103	1.26412	0.606015	2.6369	11	186	44	1074	GI	0.234377	positive
NS_349.12	Abnormal electroencephalogram [EEG]	46	1269	0	0.534746	0.756482	0.313424	1.82585	6	191	40	1078	NS	-0.279077	negative
NS_330.1	Epilepsy	59	1256	0	0.535155	1.23254	0.63655	2.38653	13	184	46	1072	NS	0.209074	positive
NB_885.212	Very preterm, 30 weeks*	23	1292	0	0.537014	0.62507	0.140613	2.77863	2	195	21	1097	NB	-0.469892	negative
GI_509	Diseases of tongue	48	1267	0	0.537047	0.765947	0.328483	1.78601	7	190	41	1077	GI	-0.266643	negative
GI_545	Nonspecific abnormal results of function study of liver	35	1280	0	0.544463	1.30915	0.547854	3.12833	7	190	28	1090	GI	0.269376	positive
CV_402	Elevated blood pressure reading without diagnosis of hypertension	38	1277	0	0.544774	0.753631	0.301717	1.88242	6	191	32	1086	CV	-0.282853	negative
NS_347.1	Cerebral cysts	61	1254	0	0.547807	1.2355	0.619943	2.46226	11	186	50	1068	NS	0.211476	positive
EM_247.88	Iron deficiency	84	1231	0	0.549421	1.20189	0.658232	2.19458	16	181	68	1050	EM	0.183897	positive
CV_430.2	Nontraumatic intracerebral hemorrhage	74	1241	0	0.549767	1.22181	0.63372	2.35565	12	185	62	1056	CV	0.200335	positive
NS_344.11	Communicating hydrocephalus	18	1297	0	0.551037	0.630391	0.138309	2.87322	2	195	16	1102	NS	-0.461415	negative
GI_527	Abdominal pain	43	1272	0	0.551572	1.28046	0.567467	2.88927	8	189	35	1083	GI	0.247216	positive
SS_829	Abnormal findings on examination of blood	86	1229	0	0.552789	1.19914	0.658339	2.18419	15	182	71	1047	SS	0.181604	positive
NB_870.4	Neonatal cerebral leukomalacia	43	1272	0	0.553569	0.744236	0.280078	1.97762	5	192	38	1080	NB	-0.295397	negative
MB_302.2	Specific developmental disorder of motor function	36	1279	0	0.556616	1.29018	0.551756	3.01684	7	190	29	1089	MB	0.25478	positive
GI_537	Abnormality of the peritoneum	24	1291	0	0.557131	0.676328	0.183302	2.49545	3	194	21	1097	GI	-0.391077	negative
NB_868	Conditions of integument specific to newborn	36	1279	0	0.56044	0.730631	0.253999	2.10167	4	193	32	1086	NB	-0.313847	negative
CV_431.11	Cerebral infarction [Ischemic stroke]	58	1257	0	0.563701	0.786836	0.34869	1.77554	7	190	51	1067	CV	-0.239735	negative
GU_586	Other disorders of the kidney and ureters	107	1208	0	0.57004	1.17041	0.680022	2.01444	19	178	88	1030	GU	0.157356	positive
SO_399	Abnormal auditory function study	23	1292	0	0.570072	1.3754	0.457843	4.1318	4	193	19	1099	SO	0.318742	positive
CM_755.21	Dolichocephaly*	18	1297	0	0.57381	0.648583	0.143458	2.9323	2	195	16	1102	CM	-0.432965	negative
CM_755	Congenital deformities of skull, face, and jaw	176	1139	0	0.58019	0.880334	0.560407	1.3829	26	171	150	968	CM	-0.127454	negative
NS_349.1	Abnormal findings on diagnostic test of central nervous system	86	1229	0	0.582373	0.833938	0.436566	1.59301	12	185	74	1044	NS	-0.181596	negative
RE_488.1	Dyspnea [Shortness of breath]	177	1138	0	0.582842	0.87932	0.555692	1.39142	27	170	150	968	RE	-0.128607	negative
GI_546	Other disorders of liver	128	1187	0	0.584353	1.15448	0.690029	1.93154	23	174	105	1013	GI	0.143647	positive
SS_823.1	Nonspecific elevation of levels of transaminase or lactic acid dehydrogenase [LDH]	44	1271	0	0.585442	0.776107	0.312162	1.92958	6	191	38	1080	SS	-0.253464	negative
EM_256.2	Hyposmolality and/or hyponatremia	209	1106	0	0.58828	1.12518	0.734114	1.72457	36	161	173	945	EM	0.117944	positive
MS_719.92	Contracture of joint	29	1286	0	0.591727	1.29163	0.506987	3.29064	6	191	23	1095	MS	0.255906	positive
CV_416.43	Right bundle branch block	30	1285	0	0.592551	1.30812	0.489128	3.49844	5	192	25	1093	CV	0.268593	positive
NB_856.21	Bacterial sepsis of newborn	144	1171	0	0.594092	0.868278	0.516485	1.45969	20	177	124	994	NB	-0.141243	negative
RE_486	Other respiratory disorders	407	908	0	0.598361	1.10347	0.764983	1.59174	71	126	336	782	RE	0.0984642	positive
SS_821.1	Precipitous drop in hematocrit	23	1292	0	0.601383	1.34226	0.444863	4.04991	4	193	19	1099	SS	0.294353	positive
NB_875	Newborn affected by maternal conditions	44	1271	0	0.601651	0.786411	0.319054	1.93836	6	191	38	1080	NB	-0.240275	negative
CM_758.21	Biliary atresia	24	1291	0	0.602444	1.34188	0.443776	4.05753	4	193	20	1098	CM	0.29407	positive
RE_472.5	Stenosis of larynx	38	1277	0	0.60645	1.23331	0.555359	2.73886	9	188	29	1089	RE	0.209701	positive
NB_863	Transitory neonatal endocrine disorders	23	1292	0	0.608396	1.31811	0.458247	3.79142	5	192	18	1100	NB	0.276197	positive
NB_866.1	Hypothermia of newborn	52	1263	0	0.608744	0.795393	0.331058	1.911	6	191	46	1072	NB	-0.228919	negative
MS_719.1	Cramp and spasm	20	1295	0	0.611402	1.34147	0.431936	4.16622	4	193	16	1102	MS	0.293766	positive
MS_710.2	Deformities of the hip	26	1289	0	0.618001	0.756271	0.25226	2.26729	4	193	22	1096	MS	-0.279355	negative
SS_829.1	Abnormal blood-gas level	24	1291	0	0.619274	1.29591	0.466139	3.60276	5	192	19	1099	SS	0.259215	positive
CM_763.233	Congenital mitral stenosis	20	1295	0	0.62295	1.32649	0.430097	4.09112	4	193	16	1102	CM	0.282538	positive
CM_761.13	Cystic kidney disease	43	1272	0	0.624903	1.22132	0.547955	2.72217	8	189	35	1083	CM	0.199933	positive
BI_177	Abnormality of the lymph nodes	33	1282	0	0.62495	1.26083	0.497834	3.19324	6	191	27	1091	BI	0.231773	positive
BI_164.1	Microcytic anemia	77	1238	0	0.626064	1.16665	0.6276	2.1687	15	182	62	1056	BI	0.154138	positive
NS_345	Encephalopathy	226	1089	0	0.626097	0.902393	0.59699	1.36403	33	164	193	925	NS	-0.102705	negative
MS_710.42	Club foot	37	1278	0	0.630612	1.2311	0.527548	2.87294	7	190	30	1088	MS	0.207911	positive
CV_416.12	Ventricular tachycardia	16	1299	0	0.63369	0.692532	0.15282	3.13833	2	195	14	1104	CV	-0.367402	negative
NB_853.3	Neonatal hypertension*	57	1258	0	0.63402	1.1812	0.595083	2.34459	12	185	45	1073	NB	0.166528	positive
GI_557	Gastrointestinal hemorrhage	21	1294	0	0.635501	0.734373	0.204875	2.63236	3	194	18	1100	GI	-0.308738	negative
CV_413.13	Mitral valve stenosis	25	1290	0	0.636595	1.27696	0.463138	3.52084	5	192	20	1098	CV	0.244485	positive
BI_160.11	Iron deficiency anemia secondary to blood loss	21	1294	0	0.636983	0.731572	0.199754	2.67929	3	194	18	1100	BI	-0.31256	negative
SS_809.2	Chronic pain	21	1294	0	0.637001	1.28855	0.449577	3.69319	5	192	16	1102	SS	0.253521	positive
EM_204	Abnormal glucose	19	1296	0	0.637118	0.699545	0.158508	3.08731	2	195	17	1101	EM	-0.357326	negative
RE_478	Aspiration pneumonia	54	1261	0	0.6401	1.18547	0.580955	2.41904	11	186	43	1075	RE	0.170143	positive
NB_864.3	Transitory electrolyte disturbances of newborn*	178	1137	0	0.64266	1.11429	0.705446	1.76009	29	168	149	969	NB	0.10822	positive
NB_887	Abnormal findings on neonatal screening	64	1251	0	0.644319	1.17408	0.594027	2.32053	11	186	53	1065	NB	0.160483	positive
CV_411.2	Pericardial effusion (noninflammatory)*	47	1268	0	0.644383	1.19797	0.556351	2.57954	9	188	38	1080	CV	0.180628	positive
EM_239.21	Pure hyperglyceridemia	13	1302	0	0.646607	1.36621	0.359913	5.18602	3	194	10	1108	EM	0.312037	positive
CV_413.32	Tricuspid value insufficiency*	489	826	0	0.650309	1.07812	0.778821	1.49243	78	119	411	707	CV	0.075215	positive
DE_681	Localized swelling, mass and lump of skin and subcutaneous tissue	63	1252	0	0.653954	0.842647	0.398613	1.78131	9	188	54	1064	DE	-0.171208	negative
CM_762	Congenital malformations of respiratory system	104	1211	0	0.654113	0.879911	0.502798	1.53987	18	179	86	1032	CM	-0.127934	negative
RE_499.1	Cough	21	1294	0	0.65435	1.29065	0.422408	3.94354	4	193	17	1101	RE	0.255148	positive
RE_468.2	Bacterial pneumonia	53	1262	0	0.656838	1.18171	0.565753	2.46829	11	186	42	1076	RE	0.166963	positive
NB_870	Disturbances of cerebral status of newborn	115	1200	0	0.667552	0.881488	0.495705	1.5675	15	182	100	1018	NB	-0.126144	negative
GI_525	Intestinal malabsorption	22	1293	0	0.66955	0.760471	0.216243	2.67438	3	194	19	1099	GI	-0.273818	negative
CM_750.2	Neural tube defects and congenital disorders of the spinal cord	88	1227	0	0.672259	0.86994	0.456192	1.65894	12	185	76	1042	CM	-0.139331	negative
CM_757.2	Congenital malformation of stomach	21	1294	0	0.674022	1.27165	0.415017	3.89643	4	193	17	1101	CM	0.240313	positive
CM_752.4	Misplaced ear [Abnormal location of ears]*	21	1294	0	0.675037	1.27102	0.414227	3.90003	4	193	17	1101	CM	0.239822	positive
NB_885.1	Extremely preterm (<= 28 weeks)	18	1297	0	0.675221	1.32534	0.354896	4.94945	3	194	15	1103	NB	0.281672	positive
DE_668	Dermatitis [eczema]	43	1272	0	0.676856	1.18029	0.541286	2.57368	9	188	34	1084	DE	0.165764	positive
CM_758.132	Atresia and stenosis of large intestines	71	1244	0	0.67934	0.856747	0.411597	1.78333	9	188	62	1056	CM	-0.154613	negative
ID_025	Enterococcus	49	1266	0	0.681806	1.1672	0.557392	2.44417	11	186	38	1080	ID	0.15461	positive
NB_850.3	Newborn affected by slow intrauterine growth	112	1203	0	0.681919	0.88587	0.49623	1.58146	15	182	97	1021	NB	-0.121185	negative
SS_823.2	Abnormal levels of other serum enzymes	36	1279	0	0.682869	1.20076	0.499196	2.88831	7	190	29	1089	SS	0.182958	positive
DE_686.1	Pressure ulcer	31	1284	0	0.683122	0.811247	0.297139	2.21486	5	192	26	1092	DE	-0.209183	negative
NB_886.22	Very low birthweight, 1,250-1,499 grams	46	1269	0	0.686961	1.19955	0.495105	2.90631	7	190	39	1079	NB	0.181949	positive
NS_333.14	Idiopathic sleep related nonobstructive alveolar hypoventilation	23	1292	0	0.687339	0.776746	0.226962	2.6583	3	194	20	1098	NS	-0.252642	negative
ID_089	Infections	48	1267	0	0.688794	0.84276	0.364845	1.9467	8	189	40	1078	ID	-0.171073	negative
NB_853.22	Neonatal bradycardia	111	1204	0	0.693744	1.11775	0.642266	1.94525	17	180	94	1024	NB	0.111319	positive
NB_854.11	Respiratory distress syndrome of newborn	177	1138	0	0.696131	1.10512	0.669214	1.82495	25	172	152	966	NB	0.0999507	positive
CM_766	Congenital deformities of feet	57	1258	0	0.696274	0.856951	0.394756	1.8603	8	189	49	1069	CM	-0.154375	negative
CM_761.111	Renal agenesis*	18	1297	0	0.699399	0.74322	0.164787	3.35206	2	195	16	1102	CM	-0.296763	negative
MS_733.1	Major anomalies of jaw size	106	1209	0	0.700532	1.11094	0.649906	1.89902	18	179	88	1030	MS	0.105205	positive
NS_346.3	Anoxic brain damage	17	1298	0	0.702677	0.748306	0.168855	3.31623	2	195	15	1103	NS	-0.289943	negative
GI_514.2	Intestinal obstruction	76	1239	0	0.707589	1.1354	0.584771	2.20451	12	185	64	1054	GI	0.126984	positive
EM_202	Diabetes mellitus	15	1300	0	0.708769	0.747414	0.162212	3.44381	2	195	13	1105	EM	-0.291136	negative
GU_591	Urinary tract infection [UTI]	116	1199	0	0.708844	0.899189	0.51478	1.57065	20	177	96	1022	GU	-0.106262	negative
CV_406.1	Pulmonary hypertension	170	1145	0	0.709933	1.08934	0.693958	1.70999	30	167	140	978	CV	0.085571	positive
CM_769	Congenital malformations of spine	87	1228	0	0.713448	0.888904	0.474115	1.66658	13	184	74	1044	CM	-0.117766	negative
SS_829.2	Abnormal level of blood mineral*	15	1300	0	0.719309	0.753706	0.16125	3.52294	2	195	13	1105	SS	-0.282752	negative
ID_009	Pseudomonas	21	1294	0	0.727904	1.21534	0.405093	3.64621	5	192	16	1102	ID	0.195025	positive
NS_324.35	Myoclonus	38	1277	0	0.7313	1.16115	0.49491	2.72429	7	190	31	1087	NS	0.149414	positive
RE_494.1	Dysphonia	15	1300	0	0.732022	1.25831	0.337794	4.68728	3	194	12	1106	RE	0.229767	positive
DE_682.2	Pilonidal cyst	20	1295	0	0.732829	1.22001	0.389496	3.82142	4	193	16	1102	DE	0.19886	positive
PP_928	Poor fetal growth and uterine size date discrepancy	18	1297	0	0.733811	0.772907	0.175122	3.41126	2	195	16	1102	Other	-0.257597	negative
SS_848	Nonspecific abnormal findings of other body structures	76	1239	0	0.735805	0.890673	0.454616	1.74499	11	186	65	1053	SS	-0.115777	negative
NB_865.3	Perinatal intestinal perforation	29	1286	0	0.738804	1.20569	0.401531	3.62039	4	193	25	1093	NB	0.187056	positive
EM_230.1	Protein-calorie malnutrition	87	1228	0	0.743208	0.901571	0.485044	1.67579	14	183	73	1045	EM	-0.103616	negative
NB_860.1	Neonatal disorders of coagulation	52	1263	0	0.743313	0.863877	0.359837	2.07395	6	191	46	1072	NB	-0.146325	negative
NS_320.11	Bacterial meningitis	18	1297	0	0.744632	1.21197	0.381147	3.85385	4	193	14	1104	NS	0.192251	positive
CM_763.21	Congenital anomalies of pulmonary valve	28	1287	0	0.74639	1.18057	0.431703	3.22848	5	192	23	1095	CM	0.165997	positive
NS_346.6	Cerebral edema	31	1284	0	0.746668	0.838443	0.287847	2.44223	4	193	27	1091	NS	-0.176209	negative
ID_089.3	Fungal infections	82	1233	0	0.748901	1.10665	0.595003	2.05828	17	180	65	1053	ID	0.101341	positive
NB_853.6	Persistent fetal circulation	54	1261	0	0.748966	0.879605	0.400923	1.92981	8	189	46	1072	NB	-0.128282	negative
EM_256.31	Acidosis	240	1075	0	0.750421	0.936365	0.62445	1.40408	35	162	205	913	EM	-0.0657496	negative
CM_763.15	Anomalies of pulmonary artery, congenital	83	1232	0	0.757456	0.904212	0.477239	1.71318	12	185	71	1047	CM	-0.100692	negative
EM_211.22	Drug-induced adrenocortical insufficiency*	26	1289	0	0.758468	1.17959	0.41164	3.38021	5	192	21	1097	EM	0.165166	positive
CM_761.12	Renal dysplasia	45	1270	0	0.76322	0.871868	0.357293	2.12754	6	191	39	1079	CM	-0.137117	negative
NB_857.1	Intracranial nontraumatic hemorrhage of newborn	67	1248	0	0.770943	0.897275	0.432535	1.86136	9	188	58	1060	NB	-0.108393	negative
CM_750.151	Malformations of aqueduct of Sylvius*	23	1292	0	0.772877	1.17899	0.385382	3.60684	4	193	19	1099	CM	0.164656	positive
RE_487	Hemorrhage from respiratory passages	32	1283	0	0.774267	0.865994	0.323962	2.31492	5	192	27	1091	RE	-0.143877	negative
CM_761.21	Obstructive defects of renal pelvis and ureter, congenital	47	1268	0	0.774412	1.12169	0.511462	2.46	8	189	39	1079	CM	0.114839	positive
NS_333.12	Central sleep apnea	54	1261	0	0.774753	1.1144	0.530706	2.34006	9	188	45	1073	NS	0.108315	positive
RE_474	Chronic obstructive pulmonary disease [COPD]	14	1301	0	0.775969	0.80001	0.172061	3.7197	2	195	12	1106	RE	-0.223132	negative
ID_070	Candidiasis	91	1224	0	0.78146	1.08656	0.604413	1.95332	18	179	73	1045	ID	0.083016	positive
NB_885.12	Extremely preterm, 24 weeks	21	1294	0	0.783944	0.802273	0.166104	3.87493	2	195	19	1099	NB	-0.220307	negative
NB_860.3	Anemia in newborn	196	1119	0	0.787932	0.935583	0.575945	1.51979	27	170	169	949	NB	-0.0665859	negative
CV_440.11	Deep vein thrombosis [DVT]	31	1284	0	0.787972	0.870814	0.317778	2.38631	5	192	26	1092	CV	-0.138327	negative
EM_204.4	Hyperglycemia*	47	1268	0	0.789131	0.892623	0.388269	2.05212	7	190	40	1078	EM	-0.113591	negative
NB_886.13	Extremely low birthweight, 750-999 grams	47	1268	0	0.789229	0.866002	0.301579	2.48678	5	192	42	1076	NB	-0.143868	negative
CM_763.16	Double outlet right ventricle	20	1295	0	0.803364	1.17554	0.329122	4.19875	3	194	17	1101	CM	0.16173	positive
NS_344.12	Obstructive hydrocephalus	39	1276	0	0.803573	0.889472	0.353422	2.23857	6	191	33	1085	NS	-0.117127	negative
SS_812	Edema	99	1216	0	0.804111	0.928372	0.516012	1.67026	15	182	84	1034	SS	-0.0743223	negative
CV_440.15	Cerebral venous sinus thrombosis	23	1292	0	0.80445	0.854956	0.247287	2.95587	3	194	20	1098	CV	-0.156706	negative
GI_516	Other diseases of stomach and duodenum	26	1289	0	0.807115	0.87786	0.308503	2.49799	5	192	21	1097	GI	-0.130268	negative
MB_302	Developemental delay	49	1266	0	0.807952	1.09736	0.518788	2.32119	10	187	39	1079	MB	0.0929098	positive
ID_011	Klebsiella	65	1250	0	0.808842	0.916624	0.452768	1.8557	11	186	54	1064	ID	-0.0870578	negative
MB_309.7	Restlessness and agitation*	67	1248	0	0.809762	0.91943	0.463981	1.82195	13	184	54	1064	MB	-0.0840014	negative
RE_497	Respiratory arrest	25	1290	0	0.814107	1.13952	0.383634	3.38473	4	193	21	1097	RE	0.130604	positive
RE_467.1	Acute laryngitis and tracheitis	155	1160	0	0.81654	0.941008	0.562992	1.57284	30	167	125	993	RE	-0.060804	negative
CM_761.211	Congenital hydronephrosis*	83	1232	0	0.816953	1.07645	0.576894	2.00858	13	184	70	1048	CM	0.0736646	positive
NB_885.211	Very preterm, 29 weeks*	20	1295	0	0.819245	0.839125	0.18642	3.77711	2	195	18	1100	NB	-0.175395	negative
EM_256.6	Fluid overload	143	1172	0	0.822552	0.942886	0.563955	1.57643	25	172	118	1000	EM	-0.0588097	negative
NS_320	Meningitis	28	1287	0	0.825687	0.891319	0.320155	2.48145	5	192	23	1095	NS	-0.115053	negative
RE_470	Acute bronchiolitis	23	1292	0	0.826844	1.13375	0.368182	3.49116	4	193	19	1099	RE	0.125529	positive
NB_886.4	Birthweight 2,500+ grams	35	1280	0	0.831275	0.899816	0.340738	2.37622	5	192	30	1088	NB	-0.105565	negative
RE_479.1	Acute respiratory distress syndrome [ARDS]*	68	1247	0	0.831747	1.07344	0.558264	2.06404	13	184	55	1063	RE	0.0708718	positive
ID_003	Escherichia coli	61	1254	0	0.832721	0.926874	0.458126	1.87524	11	186	50	1068	ID	-0.0759381	negative
BI_168.22	Disseminated intravascular coagulation [Defibrination syndrome]	45	1270	0	0.834213	0.910134	0.376837	2.19815	6	191	39	1079	BI	-0.0941639	negative
NB_878	Newborn affected by other complications of labor and delivery	15	1300	0	0.844558	0.858932	0.187838	3.92765	2	195	13	1105	NB	-0.152066	negative
NB_866	Disturbances of temperature regulation of newborn	30	1285	0	0.845643	1.10387	0.40818	2.98526	5	192	25	1093	NB	0.0988191	positive
CM_754	Congenital malformations of tongue, mouth and pharynx	19	1296	0	0.848091	1.13132	0.320103	3.99839	3	194	16	1102	CM	0.123389	positive
RE_484.3	Iatrogenic pneumothorax	14	1301	0	0.850338	0.861769	0.183769	4.04118	2	195	12	1106	RE	-0.148768	negative
CM_770	Other congenital malformations of musculoskeletal system	122	1193	0	0.85334	0.951949	0.564757	1.60459	19	178	103	1015	CM	-0.0492443	negative
EM_256.71	Dehydration	68	1247	0	0.853602	0.93642	0.46606	1.88148	10	187	58	1060	EM	-0.0656909	negative
NB_856.3	Neonatal candidiasis	22	1293	0	0.859728	1.10578	0.362528	3.37285	4	193	18	1100	NB	0.100552	positive
CV_433.1	Occlusion and stenosis of cerebral arteries	20	1295	0	0.862804	1.11605	0.321266	3.87705	3	194	17	1101	CV	0.109794	positive
DE_668.3	Contact dermatitis	16	1299	0	0.862939	1.12129	0.305662	4.11337	3	194	13	1105	DE	0.114483	positive
NB_861.1	Neonatal diabetes mellitus	13	1302	0	0.866403	0.875317	0.185508	4.13019	2	195	11	1107	NB	-0.133169	negative
CM_763.151	Pulmonary artery coarctation and atresia	39	1276	0	0.868693	1.07873	0.439257	2.64914	6	191	33	1085	CM	0.0757825	positive
CV_440.2	Arterial embolism and thrombosis	40	1275	0	0.869611	1.07788	0.440242	2.63905	6	191	34	1084	CV	0.0749944	positive
MS_745.3	Fracture of upper limb	19	1296	0	0.872563	0.899388	0.246165	3.28601	3	194	16	1102	MS	-0.106041	negative
MS_733.7	Anomalies of jaw-cranial base relationship	81	1234	0	0.874216	1.05126	0.56612	1.95215	13	184	68	1050	MS	0.0499918	positive
CM_750.15	Congenital hydrocephalus	68	1247	0	0.87671	0.945613	0.466545	1.91661	10	187	58	1060	CM	-0.0559216	negative
CM_765	Congenital deformities of hip	28	1287	0	0.880796	0.926297	0.340552	2.51952	5	192	23	1095	CM	-0.0765599	negative
NB_854.12	Transient tachypnea of newborn	70	1245	0	0.887391	1.05093	0.528436	2.09003	11	186	59	1059	NB	0.0496719	positive
NB_850.1	Newborn light or small for gestational age	99	1216	0	0.887701	0.956722	0.51773	1.76794	13	184	86	1032	NB	-0.0442424	negative
CM_763.18	Congenital Pulmonary infundibular stenosis	28	1287	0	0.889287	1.07967	0.366919	3.17696	4	193	24	1094	CM	0.0766549	positive
NB_885	Weeks gestation	192	1123	0	0.891342	1.03849	0.604081	1.78528	25	172	167	951	NB	0.0377635	positive
RE_460.2	Acute lower respiratory infection	29	1286	0	0.896194	1.06977	0.388388	2.94657	5	192	24	1094	RE	0.0674462	positive
CM_767	Congenital anomalies of limbs	101	1214	0	0.897798	0.963242	0.543936	1.70578	16	181	85	1033	CM	-0.0374508	negative
NB_871.2	Failure to thrive in newborn	230	1085	0	0.899798	1.02663	0.681956	1.54551	36	161	194	924	NB	0.0262805	positive
CM_767.12	Syndactyly	37	1278	0	0.900496	1.05882	0.432239	2.5937	6	191	31	1087	CM	0.0571556	positive
CA_112	Malignant neoplasm of other and ill-defined sites	20	1295	0	0.90169	0.924212	0.264656	3.22747	3	194	17	1101	CA	-0.0788137	negative
NB_856	Infections in newborn	14	1301	0	0.901858	0.907705	0.19477	4.23027	2	195	12	1106	NB	-0.0968355	negative
GI_511	Gastro-esophageal reflux disease [GERD]	347	968	0	0.909316	1.02085	0.715775	1.45594	59	138	288	830	GI	0.0206318	positive
GI_528.1	Nausea	28	1287	0	0.911215	0.943252	0.337799	2.63389	5	192	23	1095	GI	-0.0584215	negative
NB_865.1	Intestinal obstruction of newborn	30	1285	0	0.913448	0.941129	0.315122	2.81073	4	193	26	1092	NB	-0.0606746	negative
CV_401.1	Essential hypertension	108	1207	0	0.916589	1.02943	0.598181	1.77159	21	176	87	1031	CV	0.0290085	positive
SS_811	Hypothermia, not associated with low environmental temperature	65	1250	0	0.920707	0.963528	0.463618	2.00248	9	188	56	1062	SS	-0.0371537	negative
CV_416.52	Ventricular premature depolarization*	19	1296	0	0.924494	1.06307	0.300089	3.76595	3	194	16	1102	CV	0.0611615	positive
ID_089.2	Viral infections	93	1222	0	0.934944	1.0255	0.560274	1.87701	15	182	78	1040	ID	0.0251756	positive
GI_556.8	Nonspecific abnormal findings in stool contents	22	1293	0	0.937864	1.04668	0.332414	3.29569	4	193	18	1100	GI	0.0456201	positive
ID_097.1	Methicillin resistant Staphylococcus aureus	30	1285	0	0.937901	1.03829	0.403416	2.67231	6	191	24	1094	ID	0.0375784	positive
CM_761	Congenital malformations of the urinary system	18	1297	0	0.941103	0.951494	0.25443	3.5583	3	194	15	1103	CM	-0.0497221	negative
CM_763.6	Anomalous pulmonary venous return	31	1284	0	0.942483	1.03691	0.387367	2.77562	5	192	26	1092	CM	0.0362455	positive
NB_885.4		47	1268	0	0.945502	0.971496	0.423976	2.22608	7	190	40	1078	NB	-0.0289181	negative
CM_755.4	Macrocephaly*	39	1276	0	0.946008	0.968909	0.388408	2.41701	6	191	33	1085	CM	-0.0315844	negative
CM_770.11	Congenital diaphragmatic hernia*	21	1294	0	0.947383	0.958807	0.274893	3.34425	3	194	18	1100	CM	-0.0420655	negative
NB_857	Neonatal hemorrhages	14	1301	0	0.95079	0.953395	0.209422	4.34035	2	195	12	1106	NB	-0.0477255	negative
CV_414	Cardiomyopathy	29	1286	0	0.954445	0.969126	0.330433	2.84234	4	193	25	1093	CV	-0.031361	negative
GI_532.2	Intestinal perforation	42	1273	0	0.957464	1.02506	0.412782	2.54553	6	191	36	1082	GI	0.0247526	positive
NB_886.32	Low birthweight, 1,750-1,999 grams	68	1247	0	0.961384	0.981676	0.464335	2.07542	9	188	59	1059	NB	-0.0184941	negative
MS_733	Dentofacial anomalies, including malocclusion	26	1289	0	0.961986	0.97401	0.329804	2.87654	4	193	22	1096	MS	-0.0263337	negative
RE_468	Pneumonia	65	1250	0	0.963172	1.01671	0.5032	2.05424	12	185	53	1065	RE	0.0165692	positive
CM_754.11	Cleft palate	101	1214	0	0.9641	0.987138	0.561774	1.73458	16	181	85	1033	CM	-0.0129452	negative
MS_730	Other disorders and symptoms of the musculoskeletal system	47	1268	0	0.964406	1.01816	0.46188	2.24441	8	189	39	1079	MS	0.0179971	positive
SS_840.17	Milk allergy	18	1297	0	0.965832	1.02825	0.287484	3.67774	3	194	15	1103	SS	0.0278541	positive
NB_885.5	Post-term infant (>40 weeks)	16	1299	0	0.966445	1.02792	0.284895	3.70883	3	194	13	1105	NB	0.0275413	positive
CM_761.17	Lobulated, fused and horseshoe kidney*	18	1297	0	0.9679	8.88492e-07	1.66671e-301	4.7364e+288	0	197	18	1100	CM	-13.9337	negative
RE_498.2	Cyanosis	38	1277	0	0.967916	1.01869	0.413242	2.51118	6	191	32	1086	RE	0.0185155	positive
NB_857.2	Neonatal gastrointestinal hemorrhage	17	1298	0	0.968705	1.10399e-06	2.79658e-304	4.35818e+291	0	197	17	1101	NB	-13.7166	negative
MS_719.5	Compartment syndrome and nontraumatic ischemic infarction of muscle	14	1301	0	0.969836	8.22587e-07	0	Inf	0	197	14	1104	MS	-14.0108	negative
NB_854.5	Cyanotic attacks of newborn	32	1283	0	0.97268	3.3835e-07	0	Inf	0	197	32	1086	NB	-14.8992	negative
GI_529.2	Flatulence, eructation, and gas pain	247	1068	0	0.973335	0.992873	0.652764	1.51019	38	159	209	909	GI	-0.00715224	negative
CM_750.21	Spina bifida	28	1287	0	0.973808	3.97667e-07	0	Inf	0	197	28	1090	CM	-14.7377	negative
CV_440.13	Phlebitis and thrombophlebitis	21	1294	0	0.976294	2.76732e-07	0	Inf	0	197	21	1097	CV	-15.1002	negative
GU_581.31	Hydronephrosis	81	1234	0	0.976901	1.00916	0.544321	1.87097	14	183	67	1051	GU	0.00911994	positive
EM_232.4	Vitamin D deficiency	45	1270	0	0.978964	0.988714	0.425263	2.29871	7	190	38	1080	EM	-0.0113505	negative
GI_529.1	Diarrhea	41	1274	0	0.979406	1.01132	0.430269	2.37704	7	190	34	1084	GI	0.0112555	positive
CM_761.32	Congenital posterior urethral valves*	14	1301	0	0.985005	1.01475	0.220357	4.67298	2	195	12	1106	CM	0.0146442	positive
DE_678	Other skin and subcutaneous disorders	32	1283	0	0.985556	1.00863	0.398026	2.55593	6	191	26	1092	DE	0.00858875	positive
GI_546.3	Hepatomegaly	43	1272	0	0.986764	1.00693	0.445049	2.27821	8	189	35	1083	GI	0.00691071	positive
NS_333.1	Sleep apnea	112	1203	0	0.987921	0.995785	0.576335	1.72051	17	180	95	1023	NS	-0.00422397	negative
GU_594.1	Retention of urine	27	1288	0	0.992561	1.00521	0.337209	2.9965	4	193	23	1095	GU	0.00519558	positive
ID_002	Staphylococcus	48	1267	0	0.992624	0.996256	0.449805	2.20657	9	188	39	1079	ID	-0.00375087	negative
CV_413.21	Aortic stenosis	34	1281	0	0.993298	0.995835	0.376085	2.63687	5	192	29	1089	CV	-0.00417334	negative
RE_472.3	Edema of larynx	22	1293	0	0.99855	0.998959	0.324889	3.07157	4	193	18	1100	RE	-0.00104134	negative
MS_745.9	Pathological fracture	27	1288	0	0.999965	1.00002	0.352318	2.83848	5	192	22	1096	MS	2.35274e-05	positive

### Sheet: Supp.2 NCH_PheWAS
phecode	phecode_string	cases	controls	missing	P	OR	L95	U95	case_Aff	control_Aff	case_Unaff	control_Unaff	group	beta	beta_sign
CM_763.31	Ventricular septal defect	330	29436	0	1.53232e-67	8.06551	6.37233	10.2086	145	1109	185	28327	CM	2.0876	positive
CM_776	Multiple congenital malformations	147	29619	0	1.42083e-65	28.7449	19.5618	42.239	110	1144	37	28475	CM	3.35846	positive
CM_763.13	Patent ductus arteriosus	1455	28311	0	7.43711e-62	3.85223	3.28504	4.51734	305	949	1150	27362	CM	1.34865	positive
CM_763.32	Atrial septal defect	2005	27761	0	1.10859e-48	3.01526	2.60169	3.49457	371	883	1634	26878	CM	1.10369	positive
CM_778	Other congenital malformations, NEC	198	29568	0	1.04957e-41	8.62719	6.31382	11.7882	81	1173	117	28395	CM	2.15492	positive
MS_733.1	Major anomalies of jaw size	133	29633	0	8.08782e-40	11.0602	7.74205	15.8006	76	1178	57	28455	MS	2.40336	positive
CM_755	Congenital deformities of skull, face, and jaw	171	29595	0	1.88934e-36	7.87216	5.71217	10.8489	80	1174	91	28421	CM	2.06333	positive
CM_763	Congenital anomalies of the heart	384	29382	0	1.65445e-30	3.93956	3.11739	4.97855	117	1137	267	28245	CM	1.37107	positive
CM_754.11	Cleft palate	90	29676	0	1.40671e-28	11.8896	7.6762	18.4157	54	1200	36	28476	CM	2.47566	positive
MS_719	Disorders of muscle	121	29645	0	7.55347e-26	7.62818	5.2228	11.1414	58	1196	63	28449	MS	2.03185	positive
CM_766	Congenital deformities of feet	111	29655	0	5.65244e-24	7.39065	5.0127	10.8967	50	1204	61	28451	CM	2.00022	positive
CM_763.33	Atrioventricular septal defect	51	29715	0	3.05678e-23	62.8045	27.7419	142.182	44	1210	7	28505	CM	4.14003	positive
CM_767	Congenital anomalies of limbs	63	29703	0	4.98432e-21	12.083	7.19054	20.3042	37	1217	26	28486	CM	2.4918	positive
GU_581.31	Hydronephrosis	168	29598	0	7.40506e-21	5.06093	3.60487	7.10513	56	1198	112	28400	GU	1.62155	positive
CM_750.113	Congenital reduction deformities of brain	72	29694	0	4.19029e-20	9.69941	5.9723	15.7525	37	1217	35	28477	CM	2.27206	positive
CM_760.211	Undescended testis [Cryptorchidism]	199	29567	0	4.47236e-20	4.73084	3.39449	6.59328	58	1196	141	28371	CM	1.5541	positive
RE_467.1	Acute laryngitis and tracheitis	183	29583	0	7.24669e-19	5.59669	3.82546	8.18802	51	1203	132	28380	RE	1.72218	positive
NB_872.12	Congenital hypotonia*	122	29644	0	9.61905e-19	5.45949	3.74717	7.95426	48	1206	74	28438	NB	1.69735	positive
RE_460.1	Acute upper respiratory infection	220	29546	0	1.36252e-18	4.9143	3.44719	7.00581	57	1197	163	28349	RE	1.59215	positive
CM_764	Congenital malformations of circulatory system (other than heart)	106	29660	0	1.55702e-18	6.59249	4.32839	10.0409	39	1215	67	28445	CM	1.88593	positive
EM_230.7	Failure to thrive	170	29596	0	1.59412e-18	4.88462	3.42857	6.95904	51	1203	119	28393	EM	1.58609	positive
SS_809.1	Acute pain	1029	28737	0	1.93586e-18	2.29948	1.90865	2.77033	186	1068	843	27669	SS	0.832682	positive
CM_763.4	Tetralogy of Fallot	43	29723	0	4.45851e-18	18.121	9.41105	34.8922	29	1225	14	28498	CM	2.89707	positive
NS_333.11	Obstructive sleep apnea	69	29697	0	5.27134e-17	8.1549	4.99186	13.3222	35	1219	34	28478	NS	2.09862	positive
BI_169.1	Thrombocytopenia	707	29059	0	1.47818e-16	2.45182	1.98176	3.03339	131	1123	576	27936	BI	0.896831	positive
SS_815	Symptoms and signs concerning food and fluid intake	2150	27616	0	2.6535e-16	1.91491	1.63912	2.23709	292	962	1858	26654	SS	0.649668	positive
ID_089.1	Bacterial infections	789	28977	0	3.31411e-16	2.45804	1.98056	3.05064	133	1121	656	27856	ID	0.899366	positive
NB_850.3	Newborn affected by slow intrauterine growth	266	29500	0	4.39722e-16	3.40043	2.53132	4.56795	66	1188	200	28312	NB	1.2239	positive
CM_761.13	Cystic kidney disease	46	29720	0	7.03768e-16	11.8363	6.49471	21.5712	26	1228	20	28492	CM	2.47117	positive
MB_290	Reaction to severe stress, and adjustment disorders	82	29684	0	4.48577e-15	6.3747	4.01202	10.1288	35	1219	47	28465	MB	1.85234	positive
CM_770.5	Congenital osteodystrophies	30	29736	0	6.53958e-15	37.589	15.0984	93.5814	24	1230	6	28506	CM	3.62671	positive
RE_486	Other respiratory disorders	188	29578	0	6.67745e-15	4.05449	2.85094	5.76613	52	1202	136	28376	RE	1.39983	positive
GU_591	Urinary tract infection [UTI]	251	29515	0	8.93055e-15	3.69172	2.65366	5.13586	55	1199	196	28316	GU	1.30609	positive
SO_396.8	Bilateral hearing loss	72	29694	0	9.83233e-15	7.53685	4.51964	12.5683	28	1226	44	28468	SO	2.0198	positive
CV_413.22	Aortic insufficiency	72	29694	0	1.87737e-14	6.63717	4.0891	10.773	31	1223	41	28471	CV	1.89269	positive
CM_760.223	Hypoplasia of penis	29	29737	0	2.50671e-14	24.4355	10.7418	55.5862	20	1234	9	28503	CM	3.19604	positive
CM_763.232	Congenital insufficiency of aortic valve	69	29697	0	4.76958e-14	6.69264	4.08258	10.9713	30	1224	39	28473	CM	1.90101	positive
CM_762.15	Congenital laryngomalacia*	62	29704	0	4.7713e-14	7.35005	4.37569	12.3462	27	1227	35	28477	CM	1.99471	positive
CM_763.141	Coarctation of aorta	56	29710	0	9.45475e-14	7.77011	4.53021	13.3271	26	1228	30	28482	CM	2.05028	positive
ID_011	Klebsiella	101	29665	0	1.94136e-13	5.87196	3.66315	9.41262	29	1225	72	28440	ID	1.77019	positive
CM_767.12	Syndactyly	29	29737	0	4.04274e-13	19.3181	8.67991	42.9948	20	1234	9	28503	CM	2.96105	positive
CM_770.21	Exomphalos [Omphalocele]	65	29701	0	4.83377e-13	6.47105	3.90056	10.7355	29	1225	36	28476	CM	1.86734	positive
CV_413.4	Pulmonary valve disorders	45	29721	0	1.87898e-12	8.82997	4.81636	16.1882	22	1232	23	28489	CV	2.17815	positive
GU_581.34	Vesicoureteral reflux	78	29688	0	1.90068e-12	5.73585	3.52735	9.3271	28	1226	50	28462	GU	1.74674	positive
NB_879	Newborn affected by noxious substances transmitted via placenta or breast milk	1343	28423	0	3.04735e-12	0.401563	0.310754	0.518907	68	1186	1275	27237	NB	-0.912392	negative
CM_750.15	Congenital hydrocephalus	82	29684	0	4.4088e-12	5.51391	3.40062	8.94047	27	1227	55	28457	CM	1.70727	positive
CM_750.111	Microcephaly	70	29696	0	6.98828e-12	5.71702	3.47354	9.40949	27	1227	43	28469	CM	1.74345	positive
RE_479.32	Chronic respiratory failure	71	29695	0	7.10349e-12	6.97534	4.00309	12.1545	24	1230	47	28465	RE	1.94238	positive
NB_871.2	Failure to thrive in newborn	81	29685	0	1.03317e-11	5.27081	3.26487	8.5092	28	1226	53	28459	NB	1.66218	positive
NB_860.12	Transient neonatal thrombocytopenia	517	29249	0	1.29515e-11	2.29069	1.80194	2.91201	97	1157	420	28092	NB	0.828854	positive
ID_025	Enterococcus	71	29695	0	1.31345e-11	6.30937	3.70072	10.7568	23	1231	48	28464	ID	1.84204	positive
CV_413.41	Pulmonary valve stenosis	56	29710	0	1.82635e-11	6.90885	3.93149	12.141	22	1232	34	28478	CV	1.9328	positive
EM_200.1	Hypothyroidism	90	29676	0	2.12922e-11	5.32186	3.26263	8.68078	27	1227	63	28449	EM	1.67182	positive
CM_753	Congenital malformations of face and neck	24	29742	0	2.19252e-11	21.8804	8.86365	54.013	17	1237	7	28505	CM	3.08559	positive
CM_763.14	Congenital anomalies of aorta	43	29723	0	2.49365e-11	8.55028	4.55275	16.0578	19	1235	24	28488	CM	2.14596	positive
CM_762.2	Congenital malformations of trachea and bronchus*	45	29721	0	2.66771e-11	8.88782	4.67451	16.8987	21	1233	24	28488	CM	2.18468	positive
CM_777	Congenital malformation syndromes attributed to exogenous causes*	21	29745	0	2.95035e-11	32.4915	11.645	90.6569	16	1238	5	28507	CM	3.48098	positive
RE_479.6	Pulmonary collapse [Atelectasis]	349	29417	0	1.17678e-10	2.54058	1.91311	3.37386	70	1184	279	28233	RE	0.932393	positive
CM_772.2	Congenital hypothyroidism	84	29682	0	1.50585e-10	5.2544	3.16251	8.73002	25	1229	59	28453	CM	1.65907	positive
GI_514.3	Ileus	55	29711	0	1.76686e-10	6.48128	3.6503	11.5078	21	1233	34	28478	GI	1.86892	positive
CM_760.3	Indeterminate sex and hermaphroditism	23	29743	0	1.86679e-10	18.0266	7.40631	43.8758	15	1239	8	28504	CM	2.89185	positive
CM_761.211	Congenital hydronephrosis*	97	29669	0	2.47062e-10	4.16202	2.67616	6.47286	30	1224	67	28445	CM	1.426	positive
GI_555	Ascites	78	29688	0	4.20159e-10	4.99947	3.01729	8.28383	25	1229	53	28459	GI	1.60933	positive
CM_755.5	Hypertelorism	24	29742	0	5.16243e-10	15.6243	6.56551	37.1821	16	1238	8	28504	CM	2.74883	positive
NS_333.1	Sleep apnea	36	29730	0	5.62368e-10	8.36081	4.27301	16.3592	18	1236	18	28494	NS	2.12356	positive
SO_396.2	Sensorineural hearing loss	41	29725	0	7.29503e-10	7.65636	4.00615	14.6325	17	1237	24	28488	SO	2.03554	positive
CM_761.21	Obstructive defects of renal pelvis and ureter, congenital	78	29688	0	1.05168e-09	4.53701	2.79122	7.37474	27	1227	51	28461	CM	1.51227	positive
CV_406.1	Pulmonary hypertension	389	29377	0	1.3281e-09	2.29787	1.75606	3.00685	76	1178	313	28199	CV	0.831985	positive
SO_396.1	Conductive hearing loss	54	29712	0	1.55509e-09	6.99944	3.722	13.1629	18	1236	36	28476	SO	1.94583	positive
CM_750.1	Congenital malformations of brain	116	29650	0	2.11358e-09	3.6573	2.39252	5.59069	32	1222	84	28428	CM	1.29672	positive
CM_758.131	Atresia and stenosis of small intestines	178	29588	0	2.11642e-09	2.9455	2.06829	4.19475	44	1210	134	28378	CM	1.08028	positive
CM_763.16	Double outlet right ventricle	22	29744	0	2.24018e-09	15.2635	6.24694	37.2944	14	1240	8	28504	CM	2.72547	positive
CM_751.5	Coloboma	17	29749	0	3.3441e-09	45.765	12.8882	162.508	14	1240	3	28509	CM	3.82352	positive
CM_754.111	Cleft palate with cleft lip	40	29726	0	3.82581e-09	6.73485	3.5708	12.7025	18	1236	22	28490	CM	1.9073	positive
CM_750.12	Congenital malformations of corpus callosum*	43	29723	0	3.88295e-09	6.31536	3.41992	11.6622	19	1235	24	28488	CM	1.84299	positive
GU_582.1	Acute kidney failure	220	29546	0	4.60168e-09	2.81203	1.99005	3.97354	46	1208	174	28338	GU	1.03391	positive
CM_754.52	Macroglossia	16	29750	0	5.42041e-09	44.9018	12.5069	161.204	13	1241	3	28509	CM	3.80448	positive
CM_752.4	Misplaced ear [Abnormal location of ears]*	23	29743	0	5.89384e-09	12.2754	5.2756	28.5627	13	1241	10	28502	CM	2.5076	positive
RE_483	Pleural effusion	100	29666	0	6.0469e-09	3.8082	2.42662	5.97638	31	1223	69	28443	RE	1.33716	positive
CM_750.152	Atresia of foramina of Magendie and Luschka*	18	29748	0	6.92961e-09	22.2158	7.78058	63.4325	13	1241	5	28507	CM	3.1008	positive
SS_849.1	Failure to thrive in childhood	107	29659	0	6.99539e-09	3.9716	2.49027	6.33408	27	1227	80	28432	SS	1.37917	positive
CM_763.212	Congenital pulmonary valve stenosis	41	29725	0	8.2231e-09	6.72139	3.51629	12.8479	17	1237	24	28488	CM	1.90529	positive
NS_347	Other disorders of the brain and CNS	204	29562	0	9.87556e-09	2.94114	2.03394	4.25298	40	1214	164	28348	NS	1.0788	positive
CM_763.152	Stenosis of pulmonary artery*	48	29718	0	1.16509e-08	5.89006	3.20282	10.832	17	1237	31	28481	CM	1.77327	positive
NB_850	Disorders of newborn related to slow fetal growth and fetal malnutrition	136	29630	0	1.40735e-08	3.28054	2.17608	4.94555	33	1221	103	28409	NB	1.18801	positive
CV_413.2	Aortic valve disorders	17	29749	0	1.41352e-08	24.6944	8.15386	74.7884	12	1242	5	28507	CV	3.20658	positive
NS_347.1	Cerebral cysts	89	29677	0	1.56275e-08	4.1924	2.55097	6.89001	23	1231	66	28446	NS	1.43327	positive
RE_479.3	Respiratory failure	559	29207	0	1.72576e-08	1.96395	1.55317	2.48338	99	1155	460	28052	RE	0.674959	positive
CM_755.61	Choanal atresia	40	29726	0	1.76477e-08	6.2615	3.30757	11.8535	18	1236	22	28490	CM	1.83442	positive
CA_120.1	Myeloid	31	29735	0	1.81537e-08	8.11831	3.91547	16.8325	14	1240	17	28495	CA	2.09412	positive
SO_380.23	Optic nerve hypoplasia	27	29739	0	2.59647e-08	9.55996	4.31766	21.1672	14	1240	13	28499	SO	2.25758	positive
CM_750.23	Congenital sacral dimple*	178	29588	0	3.0856e-08	2.74725	1.92099	3.9289	42	1212	136	28376	CM	1.0106	positive
CM_763.22	Congenital malformations of tricuspid valve	95	29671	0	3.2995e-08	3.5818	2.27787	5.63215	28	1226	67	28445	CM	1.27587	positive
CM_752	Congenital malformations of ear	27	29739	0	3.43913e-08	8.67098	4.02568	18.6766	14	1240	13	28499	CM	2.15998	positive
RE_488.1	Dyspnea [Shortness of breath]	551	29215	0	5.16939e-08	1.91502	1.51569	2.41956	98	1156	453	28059	RE	0.649728	positive
CM_767.21	Reduction defects of upper limb	20	29746	0	5.91414e-08	13.1837	5.18938	33.4933	12	1242	8	28504	CM	2.57898	positive
RE_498.1	Hypoxemia	240	29526	0	6.63088e-08	2.40433	1.74877	3.30563	53	1201	187	28325	RE	0.87727	positive
CM_763.144	Aplasia or hypoplasia of aorta*	26	29740	0	7.30898e-08	9.02391	4.05097	20.1016	13	1241	13	28499	CM	2.19988	positive
CV_413.1	Mitral valve disorders	24	29742	0	9.38827e-08	10.3902	4.39908	24.5409	11	1243	13	28499	CV	2.34087	positive
CM_763.23	Congenital malformation of aortic and mitral valves	13	29753	0	1.04198e-07	41.3928	10.4989	163.195	10	1244	3	28509	CM	3.72311	positive
CM_751.71	Congenital malformations of eyelid	14	29752	0	1.12937e-07	46.7132	11.2877	193.319	11	1243	3	28509	CM	3.84403	positive
GI_509	Diseases of tongue	23	29743	0	1.24013e-07	9.60885	4.1535	22.2294	13	1241	10	28502	GI	2.26268	positive
CV_413.3	Tricuspid valve disorders	112	29654	0	1.40359e-07	3.17566	2.06544	4.88266	30	1224	82	28430	CV	1.15552	positive
GI_546.3	Hepatomegaly	30	29736	0	1.44994e-07	8.23717	3.75376	18.0755	13	1241	17	28495	GI	2.10866	positive
MS_733.7	Anomalies of jaw-cranial base relationship	25	29741	0	1.77371e-07	8.42736	3.78641	18.7567	13	1241	12	28500	MS	2.13148	positive
CM_763.1	Congenital malformations of great arteries	12	29754	0	2.38098e-07	25.6744	7.49595	87.9376	8	1246	4	28508	CM	3.2455	positive
CM_761.12	Renal dysplasia	45	29721	0	2.48379e-07	5.12101	2.75333	9.52472	16	1238	29	28483	CM	1.63335	positive
CM_763.151	Pulmonary artery coarctation and atresia	22	29744	0	2.72288e-07	9.91161	4.1345	23.761	12	1242	10	28502	CM	2.29371	positive
NS_344.1	Hydrocephalus	159	29607	0	2.76115e-07	2.83514	1.90533	4.21872	34	1220	125	28387	NS	1.04209	positive
SS_835	Cytology and pathology findings	36	29730	0	3.23899e-07	6.09551	3.04688	12.1945	14	1240	22	28490	SS	1.80755	positive
EM_256.5	Hypokalemia [Hypopotassemia]	132	29634	0	3.28058e-07	3.02382	1.97748	4.62381	31	1223	101	28411	EM	1.10652	positive
ID_002.1	Staphylococcus aureus	197	29569	0	3.49868e-07	2.78151	1.87652	4.12296	37	1217	160	28352	ID	1.02299	positive
CM_755.23	Craniosynostosis*	15	29751	0	3.56277e-07	18.8806	6.09203	58.5151	9	1245	6	28506	CM	2.93813	positive
SS_812	Edema	111	29655	0	4.54466e-07	3.28536	2.06955	5.21542	26	1228	85	28427	SS	1.18948	positive
SO_383.1	Nystagmus	45	29721	0	5.38218e-07	5.72641	2.89414	11.3304	14	1240	31	28481	SO	1.74509	positive
CM_767.1	Abnormal digit morphology	13	29753	0	6.14053e-07	21.0652	6.35856	69.7869	9	1245	4	28508	CM	3.04762	positive
CM_760.221	Hypospadias	92	29674	0	6.31995e-07	3.64996	2.19302	6.07483	22	1232	70	28442	CM	1.29472	positive
SO_396	Hearing impairment	18	29748	0	8.62462e-07	10.925	4.21508	28.3164	9	1245	9	28503	SO	2.39105	positive
CM_763.146	Vascular ring of aorta*	11	29755	0	9.09237e-07	30.3277	7.76894	118.391	8	1246	3	28509	CM	3.41206	positive
NB_853.4	Pulmonary hypertension of newborn*	291	29475	0	9.37204e-07	2.1183	1.56932	2.85932	59	1195	232	28280	NB	0.750614	positive
BI_177	Abnormality of the lymph nodes	18	29748	0	9.40598e-07	11.3453	4.29748	29.9515	9	1245	9	28503	BI	2.4288	positive
SS_829	Abnormal findings on examination of blood	136	29630	0	1.06963e-06	2.85825	1.87437	4.35858	31	1223	105	28407	SS	1.05021	positive
CM_762	Congenital malformations of respiratory system	115	29651	0	1.19651e-06	2.93752	1.90154	4.53794	32	1222	83	28429	CM	1.07757	positive
SO_371	Cataract	18	29748	0	1.24671e-06	12.1407	4.42496	33.3105	9	1245	9	28503	SO	2.49657	positive
RE_488.5	Stridor	202	29564	0	1.34155e-06	2.36073	1.66639	3.34438	44	1210	158	28354	RE	0.858971	positive
CM_767.11	Polydactyly	35	29731	0	1.43086e-06	5.83025	2.84693	11.9398	13	1241	22	28490	CM	1.76306	positive
CM_751.22	Congenital malformations of iris	18	29748	0	1.51469e-06	143.483	18.9593	1085.86	17	1237	1	28511	CM	4.96621	positive
CM_763.7	Hypoplastic left heart syndrome	24	29742	0	1.561e-06	7.42651	3.27689	16.8309	11	1243	13	28499	CM	2.00506	positive
SO_367.1	Conjunctivitis	103	29663	0	1.58545e-06	3.2805	2.01964	5.32849	23	1231	80	28432	SO	1.18799	positive
EM_256.2	Hyposmolality and/or hyponatremia	615	29151	0	1.58938e-06	1.83739	1.43322	2.35553	88	1166	527	27985	EM	0.608344	positive
CM_771.1	Congenital malformation of the skin	153	29613	0	1.7426e-06	2.54998	1.73734	3.74274	37	1217	116	28396	CM	0.936087	positive
NB_871	Feeding problems of newborn	1538	28228	0	1.75341e-06	1.5211	1.28076	1.80655	203	1051	1335	27177	NB	0.419436	positive
CM_750.2	Neural tube defects and congenital disorders of the spinal cord	55	29711	0	1.92168e-06	4.11567	2.2989	7.3682	18	1236	37	28475	CM	1.4148	positive
NB_854.4	Atelectasis of newborn	304	29462	0	2.28415e-06	2.1144	1.55003	2.88425	56	1198	248	28264	NB	0.748769	positive
SS_849	Lack of expected normal physiological development in childhood	68	29698	0	2.63788e-06	5.07114	2.57567	9.98438	14	1240	54	28458	SS	1.62357	positive
CM_763.21	Congenital anomalies of pulmonary valve	20	29746	0	3.16182e-06	8.36811	3.42435	20.4492	10	1244	10	28502	CM	2.12443	positive
GU_586	Other disorders of the kidney and ureters	78	29688	0	3.4621e-06	3.71039	2.13285	6.45473	18	1236	60	28452	GU	1.31114	positive
CM_762.33	Congenital hypoplasia and dysplasia of lung	67	29699	0	3.77571e-06	3.62841	2.10106	6.26605	20	1234	47	28465	CM	1.28879	positive
DE_682.2	Pilonidal cyst	138	29628	0	4.01077e-06	2.60641	1.73457	3.91647	33	1221	105	28407	DE	0.957975	positive
CM_771	Congenital malformations of integument	13	29753	0	4.40479e-06	14.8592	4.69556	47.0223	8	1246	5	28507	CM	2.69862	positive
CM_758.1	Congenital malformations of intestine	153	29613	0	5.15744e-06	2.44991	1.66657	3.60144	36	1218	117	28395	CM	0.896051	positive
CV_413.32	Tricuspid value insufficiency*	21	29745	0	5.31326e-06	7.75738	3.21093	18.7413	10	1244	11	28501	CV	2.04865	positive
CM_757.11	Congenital tracheoesophageal fistula, esophageal atresia and stenosis	77	29689	0	5.86837e-06	3.27729	1.96121	5.47653	22	1232	55	28457	CM	1.18702	positive
CM_763.147	Right aortic arch*	12	29754	0	6.09974e-06	14.7553	4.59614	47.3698	7	1247	5	28507	CM	2.6916	positive
EM_247.52	Hypercalcemia	27	29739	0	6.55001e-06	6.97757	2.99825	16.2383	9	1245	18	28494	EM	1.9427	positive
NB_856.5	Neonatal urinary tract infection	125	29641	0	6.68413e-06	2.79983	1.7887	4.38256	28	1226	97	28415	NB	1.02956	positive
CV_424	Heart failure	15	29751	0	7.20115e-06	11.0688	3.87342	31.6306	8	1246	7	28505	CV	2.40413	positive
EM_248	Disorders of plasma-protein metabolism, NEC	19	29747	0	7.33014e-06	9.25199	3.49848	24.4676	8	1246	11	28501	EM	2.22484	positive
CM_751	Congenital anomalies of eye	11	29755	0	7.39166e-06	35.642	7.46977	170.066	9	1245	2	28510	CM	3.57353	positive
EM_252.5	Disorders of carbohydrate metabolism	12	29754	0	8.37096e-06	16.1269	4.74622	54.7964	8	1246	4	28508	EM	2.78049	positive
EM_247.3	Disorders of phosphorus metabolism	80	29686	0	8.48816e-06	3.34921	1.96727	5.70189	19	1235	61	28451	EM	1.20872	positive
NS_350	Other symptoms involving nervous system	69	29697	0	9.35426e-06	3.45877	1.99789	5.98786	19	1235	50	28462	NS	1.24091	positive
CM_761.1	Congenital malformation of kidney	36	29730	0	9.67711e-06	5.04033	2.46188	10.3193	12	1242	24	28488	CM	1.61747	positive
CV_413.11	Mitral valve insufficiency	57	29709	0	1.13207e-05	3.79387	2.092	6.88024	16	1238	41	28471	CV	1.33339	positive
CV_440.15	Cerebral venous sinus thrombosis	23	29743	0	1.19183e-05	6.60159	2.83658	15.3639	10	1244	13	28499	CV	1.88731	positive
EM_256.31	Acidosis	457	29309	0	1.25174e-05	1.85087	1.40414	2.43971	69	1185	388	28124	EM	0.615653	positive
NS_349.1	Abnormal findings on diagnostic test of central nervous system	90	29676	0	1.32992e-05	2.95074	1.8132	4.80194	23	1231	67	28445	NS	1.08206	positive
SS_812.1	Generalized edema*	22	29744	0	1.44264e-05	7.76514	3.07539	19.6064	8	1246	14	28498	SS	2.04964	positive
SS_823.2	Abnormal levels of other serum enzymes	28	29738	0	1.48019e-05	5.83182	2.626	12.9513	10	1244	18	28494	SS	1.76333	positive
CM_750.14	Congenital cerebral cysts*	50	29716	0	1.51806e-05	4.11637	2.16821	7.81497	14	1240	36	28476	CM	1.41497	positive
EM_256.4	Hyperkalemia [Hyperpotassemia]	93	29673	0	1.56958e-05	3.25267	1.90445	5.55535	19	1235	74	28438	EM	1.17948	positive
RE_472.3	Edema of larynx	45	29721	0	1.57123e-05	4.62421	2.30784	9.26553	12	1242	33	28479	RE	1.53131	positive
EM_228	Abnormal results of endocrine function studies (excluding thyroid)	13	29753	0	1.61913e-05	11.7615	3.836	36.062	7	1247	6	28506	EM	2.46483	positive
EM_252.3	Disorders of bilirubin excretion	740	29026	0	1.66347e-05	1.65648	1.31649	2.08429	101	1153	639	27873	EM	0.504697	positive
CM_758.14	Anomalies of intestinal fixation	124	29642	0	1.74574e-05	2.55647	1.66581	3.92333	29	1225	95	28417	CM	0.938626	positive
CM_758.11	Meckel diverticulum	27	29739	0	2.05499e-05	5.73177	2.56635	12.8015	10	1244	17	28495	CM	1.74602	positive
SS_849.3	Short stature	13	29753	0	2.20003e-05	14.4075	4.20216	49.3971	6	1248	7	28505	SS	2.66775	positive
CM_751.112	Microphthalmos	9	29757	0	2.21777e-05	32.0565	6.45782	159.128	7	1247	2	28510	CM	3.4675	positive
CA_120	Hemo onc - by cell of origin	23	29743	0	2.27352e-05	6.48022	2.72954	15.3847	11	1243	12	28500	CA	1.86875	positive
NB_854.6	Respiratory failure of newborn	510	29256	0	3.55906e-05	1.69616	1.32034	2.17897	84	1170	426	28086	NB	0.52837	positive
NB_868.3	Hydrops fetalis not due to hemolytic disease	40	29726	0	3.68164e-05	4.35833	2.16606	8.76941	12	1242	28	28484	NB	1.47209	positive
EM_209.2	Hypopituitarism	16	29750	0	3.70086e-05	8.50379	3.07579	23.5109	8	1246	8	28504	EM	2.14051	positive
SO_399	Abnormal auditory function study	49	29717	0	4.14528e-05	3.82662	2.01444	7.26903	15	1239	34	28478	SO	1.34198	positive
NB_882.1	Hypoxic ischemic encephalopathy [HIE]	463	29303	0	4.40398e-05	0.452248	0.309055	0.661786	30	1224	433	28079	NB	-0.793524	negative
SO_396.9	Unilateral hearing loss	24	29742	0	4.6832e-05	6.59618	2.65973	16.3586	8	1246	16	28496	SO	1.88649	positive
CM_767.22	Reduction defects of lower limb	11	29755	0	4.82645e-05	12.2728	3.66233	41.1272	6	1248	5	28507	CM	2.50738	positive
NS_330.1	Epilepsy	24	29742	0	5.03753e-05	5.73381	2.46463	13.3393	10	1244	14	28498	NS	1.74638	positive
NS_325.3	Lack of coordination	23	29743	0	5.65834e-05	6.44137	2.6014	15.9496	10	1244	13	28499	NS	1.86274	positive
NS_334.21	Bell's palsy	16	29750	0	5.69757e-05	8.15335	2.93469	22.6521	8	1246	8	28504	NS	2.09843	positive
NB_886.22	Very low birthweight, 1,250-1,499 grams	209	29557	0	6.6939e-05	2.42219	1.56795	3.74183	26	1228	183	28329	NB	0.884671	positive
CV_411.2	Pericardial effusion (noninflammatory)*	16	29750	0	8.54955e-05	8.08486	2.84984	22.9364	7	1247	9	28503	CV	2.08999	positive
RE_468.2	Bacterial pneumonia	37	29729	0	8.82865e-05	4.68886	2.16571	10.1516	11	1243	26	28486	RE	1.54519	positive
RE_471	Other disorders of nose and nasal sinuses	52	29714	0	9.08294e-05	3.70067	1.92176	7.12624	13	1241	39	28473	RE	1.30851	positive
EM_200.9	Abnormal thyroid function studies	30	29736	0	9.09607e-05	5.19858	2.27696	11.869	9	1245	21	28491	EM	1.64839	positive
ID_009	Pseudomonas	80	29686	0	9.20006e-05	3.29474	1.81261	5.98877	18	1236	62	28450	ID	1.19233	positive
SS_819	General symptoms and other findings	96	29670	0	9.61135e-05	2.67978	1.63293	4.39777	22	1232	74	28438	SS	0.985736	positive
EM_204.3	Hypoglycemia	783	28983	0	0.000104594	1.54185	1.23893	1.91885	109	1145	674	27838	EM	0.432985	positive
GI_537.1	Peritonitis	25	29741	0	0.000105995	5.44773	2.31195	12.8367	10	1244	15	28497	GI	1.6952	positive
NS_349.13	Abnormal findings on diagnostic imaging of skull and head	80	29686	0	0.000120218	2.81651	1.66155	4.77428	20	1234	60	28452	NS	1.0355	positive
MS_710.42	Club foot	45	29721	0	0.00012479	3.67281	1.88955	7.13902	13	1241	32	28480	MS	1.30096	positive
SS_809	Pain	130	29636	0	0.000147516	2.45091	1.54265	3.89392	26	1228	104	28408	SS	0.896458	positive
CM_770.22	Gastroschisis	201	29565	0	0.000153932	0.109062	0.0346186	0.343587	3	1251	198	28314	CM	-2.21584	negative
CV_416.11	Supraventricular tachycardia	69	29697	0	0.000171293	2.96776	1.68281	5.23386	17	1237	52	28460	CV	1.08781	positive
EM_232.4	Vitamin D deficiency	17	29749	0	0.00017751	7.2511	2.57391	20.4275	6	1248	11	28501	EM	1.98115	positive
CA_138	Benign neoplasm of the skin	11	29755	0	0.000177864	11.2336	3.17136	39.792	6	1248	5	28507	CA	2.41891	positive
BI_164	Anemia	1139	28627	0	0.000178082	1.60025	1.25146	2.04626	104	1150	1035	27477	BI	0.470162	positive
CM_761.2	Congenital malformations of ureter and renal pelvis	24	29742	0	0.00020335	4.90911	2.12043	11.3653	9	1245	15	28497	CM	1.59109	positive
BI_175.2	Secondary polycythemia	21	29745	0	0.000231316	5.3312	2.18746	12.993	8	1246	13	28499	BI	1.67358	positive
GI_511	Gastro-esophageal reflux disease [GERD]	570	29196	0	0.000233121	1.6591	1.26699	2.17256	74	1180	496	28016	GI	0.506275	positive
MS_745.9	Pathological fracture	17	29749	0	0.000241034	7.86805	2.616	23.6644	5	1249	12	28500	MS	2.06281	positive
RE_480.2	Chronic pulmonary edema	25	29741	0	0.000258301	5.65295	2.23229	14.3153	7	1247	18	28494	RE	1.73218	positive
SO_396.3	Mixed conductive and sensorineural hearing loss	12	29754	0	0.000277957	8.96291	2.74725	29.2415	6	1248	6	28506	SO	2.1931	positive
SO_377.4	Retinal hemorrhage	22	29744	0	0.000288291	5.36996	2.16449	13.3225	8	1246	14	28498	SO	1.68082	positive
GI_512	Aphagia and dysphagia	51	29715	0	0.000299311	3.54817	1.78599	7.04903	14	1240	37	28475	GI	1.26643	positive
BI_175	Polycythemias	62	29704	0	0.000306114	2.90672	1.6286	5.1879	16	1238	46	28466	BI	1.06703	positive
NB_864.3	Transitory electrolyte disturbances of newborn*	327	29439	0	0.000320028	1.78771	1.30281	2.45309	50	1204	277	28235	NB	0.580936	positive
EM_256.32	Alkalosis	48	29718	0	0.000328904	3.53873	1.7755	7.05301	12	1242	36	28476	EM	1.26377	positive
RE_492	Tracheoesophageal fistula	76	29690	0	0.00034864	2.67456	1.55989	4.58577	19	1235	57	28455	RE	0.983785	positive
GI_542.7	Chronic nonalcoholic liver disease	16	29750	0	0.000363051	7.16335	2.42699	21.1429	6	1248	10	28502	GI	1.96898	positive
BI_174.2	Splenomegaly	21	29745	0	0.000371066	5.56502	2.16288	14.3186	7	1247	14	28498	BI	1.7165	positive
CM_763.211	Congenital pulmonary valve atresia	13	29753	0	0.000426716	7.40946	2.4316	22.5777	6	1248	7	28505	CM	2.00276	positive
SO_381.3	Esotropia	15	29751	0	0.000444361	8.0018	2.50711	25.5389	5	1249	10	28502	SO	2.07967	positive
NB_860.2	Polycythemia neonatorum	59	29707	0	0.000474539	2.89712	1.59544	5.26083	15	1239	44	28468	NB	1.06372	positive
CV_401.2	Hypertensive heart disease	17	29749	0	0.000488875	5.74337	2.14995	15.3428	7	1247	10	28502	CV	1.74805	positive
GI_529.2	Flatulence, eructation, and gas pain	292	29474	0	0.000496904	1.84481	1.30698	2.60396	41	1213	251	28261	GI	0.612378	positive
CM_770	Other congenital malformations of musculoskeletal system	32	29734	0	0.000550734	3.93966	1.80986	8.57579	11	1243	21	28491	CM	1.3711	positive
CV_420	Cardiac arrest	61	29705	0	0.000578038	3.16162	1.64144	6.08968	12	1242	49	28463	CV	1.15108	positive
EM_256.6	Fluid overload	52	29714	0	0.000636312	3.24332	1.6511	6.37096	12	1242	40	28472	EM	1.1766	positive
RE_489	Disorders of diaphragm	12	29754	0	0.000669244	8.06813	2.42294	26.866	5	1249	7	28505	RE	2.08792	positive
CV_418.1	Abnormal electrocardiogram [ECG] [EKG]	27	29739	0	0.000674474	4.09777	1.81724	9.24024	9	1245	18	28494	CV	1.41044	positive
EM_200.12	Hypothyroidism (not specified as secondary)	92	29674	0	0.000740848	2.77574	1.53398	5.02271	16	1238	76	28436	EM	1.02092	positive
NS_330.11	Generalized epilepsy	6	29760	0	0.000761698	41.8539	4.75911	368.084	5	1249	1	28511	NS	3.73419	positive
NB_865.11	Meconium plug syndrome	104	29662	0	0.000774873	2.27645	1.40916	3.67751	22	1232	82	28430	NB	0.822617	positive
MB_283.8	Problems related to lifestyle	221	29545	0	0.000799036	0.295503	0.144909	0.602598	8	1246	213	28299	MB	-1.21908	negative
CV_402	Elevated blood pressure reading without diagnosis of hypertension	28	29738	0	0.000821603	4.34187	1.83689	10.2629	8	1246	20	28492	CV	1.46831	positive
CM_765	Congenital deformities of hip	35	29731	0	0.000835409	3.47347	1.67305	7.21136	11	1243	24	28488	CM	1.24515	positive
CM_758.2	Congenital malformations of gallbladder, bile ducts and liver	32	29734	0	0.000915953	3.64791	1.69729	7.8403	10	1244	22	28490	CM	1.29415	positive
DE_660.6	Cellulitis and abscess	104	29662	0	0.000950969	2.40275	1.42861	4.04116	20	1234	84	28428	DE	0.876616	positive
RE_488	Abnormalities of breathing	774	28992	0	0.00102421	1.44514	1.16002	1.80035	110	1144	664	27848	RE	0.368209	positive
CM_760	Congenital anomalies of genital organs	10	29756	0	0.00103143	8.66029	2.38572	31.4374	5	1249	5	28507	CM	2.15875	positive
RE_472.1	Paralysis of vocal cords and larynx	46	29720	0	0.00108023	3.07419	1.56778	6.02806	13	1241	33	28479	RE	1.12304	positive
CM_760.222	Congenital chordee	11	29755	0	0.00116814	7.4295	2.21388	24.9324	5	1249	6	28506	CM	2.00546	positive
CM_761.11	Renal hypoplasia/aplasia	10	29756	0	0.00119019	8.02317	2.27766	28.262	5	1249	5	28507	CM	2.08233	positive
CM_763.9	Congenital anomaly of the coronary artery	16	29750	0	0.00127347	5.62523	1.96703	16.0869	6	1248	10	28502	CM	1.72726	positive
NB_864.1	Neonatal metabolic acidemia	231	29535	0	0.00129114	1.84595	1.27079	2.68144	36	1218	195	28317	NB	0.612995	positive
CM_763.15	Anomalies of pulmonary artery, congenital	34	29732	0	0.00131883	3.63573	1.65387	7.99246	9	1245	25	28487	CM	1.29081	positive
RE_478	Aspiration pneumonia	14	29752	0	0.00141063	6.75976	2.09126	21.8502	5	1249	9	28503	RE	1.91099	positive
RE_479.31	Acute respiratory failure	205	29561	0	0.00142403	1.88347	1.27646	2.77913	33	1221	172	28340	RE	0.633114	positive
NB_854.2	Interstitial emphysema and related conditions of newborn	568	29198	0	0.00142653	0.567294	0.400414	0.803724	36	1218	532	27980	NB	-0.566877	negative
NS_350.3	Abnormal reflex	25	29741	0	0.00148736	3.85542	1.67697	8.86375	9	1245	16	28496	NS	1.34948	positive
BI_171	Elevated white blood cell count [Leukocytosis]	47	29719	0	0.00152626	3.14745	1.54897	6.3955	12	1242	35	28477	BI	1.14659	positive
GI_529.5	Constipation	58	29708	0	0.00163542	3.13591	1.53983	6.38638	11	1243	47	28465	GI	1.14292	positive
CM_762.1	Congenital malformations of larynx	13	29753	0	0.00172373	6.48086	2.01403	20.8545	6	1248	7	28505	CM	1.86885	positive
CA_137.51	Benign neoplasm of the heart	7	29759	0	0.00179791	10.8995	2.43263	48.8357	4	1250	3	28509	CA	2.38872	positive
CV_411	Other diseases of pericardium	18	29748	0	0.00185198	4.97882	1.81222	13.6786	6	1248	12	28500	CV	1.60519	positive
CM_763.234	Congenital mitral insufficiency	45	29721	0	0.00186385	3.00382	1.50226	6.00625	11	1243	34	28478	CM	1.09989	positive
CM_751.213	Congenital cataract	8	29758	0	0.00196115	9.57873	2.29134	40.0431	4	1250	4	28508	CM	2.25955	positive
CV_440.13	Phlebitis and thrombophlebitis	34	29732	0	0.00203238	3.49035	1.5777	7.72172	9	1245	25	28487	CV	1.25	positive
CV_440.11	Deep vein thrombosis [DVT]	40	29726	0	0.00205252	3.29325	1.54349	7.02661	10	1244	30	28482	CV	1.19187	positive
NB_854.71	Bronchopulmonary dysplasia originating in the perinatal period*	507	29259	0	0.002215	1.81935	1.24001	2.66937	40	1214	467	28045	NB	0.598481	positive
NS_329.8	Altered mental status, unspecified	15	29751	0	0.00225648	6.67876	1.97455	22.5903	5	1249	10	28502	NS	1.89893	positive
CA_124.5	Essential thrombocythemia	40	29726	0	0.00241195	3.10748	1.49393	6.46377	11	1243	29	28483	CA	1.13381	positive
NB_873	Retinopathy of prematurity	479	29287	0	0.00248566	0.339249	0.168399	0.683436	10	1244	469	28043	NB	-1.08102	negative
GU_585	Kidney stone disease	33	29733	0	0.00257947	4.45339	1.68592	11.7637	6	1248	27	28485	GU	1.49367	positive
CV_417.3	Bradycardia	874	28892	0	0.00270574	1.43135	1.13232	1.80933	95	1159	779	27733	CV	0.358615	positive
CM_767.6	Bowing of the long bones	4	29762	0	0.00293186	32.5683	3.28155	323.23	3	1251	1	28511	CM	3.48334	positive
CM_768.2	Congenital anomalies of ribs and sternum	41	29725	0	0.00298122	2.90316	1.43674	5.8663	11	1243	30	28482	CM	1.0658	positive
MS_710.2	Deformities of the hip	34	29732	0	0.00309426	3.12493	1.46887	6.6481	10	1244	24	28488	MS	1.13941	positive
ID_089	Infections	8	29758	0	0.00317618	9.43306	2.12389	41.8961	4	1250	4	28508	ID	2.24422	positive
NB_853.1	Neonatal cardiac failure*	16	29750	0	0.00320829	4.66136	1.6746	12.9752	6	1248	10	28502	NB	1.53931	positive
MS_719.92	Contracture of joint	24	29742	0	0.00334691	4.03723	1.58928	10.2557	7	1247	17	28495	MS	1.39556	positive
ID_003	Escherichia coli	119	29647	0	0.00351569	2.09008	1.27398	3.42897	21	1233	98	28414	ID	0.737203	positive
CV_430	Nontraumatic Intracranial hemorrhage	765	29001	0	0.00358663	1.50372	1.14272	1.97876	73	1181	692	27820	CV	0.40794	positive
MS_709.1	Acquired deformities of fingers	5	29761	0	0.00368443	26.6428	2.90687	244.193	4	1250	1	28511	MS	3.28252	positive
EM_256	Disorders of fluid, electrolyte and acid-base balance	102	29664	0	0.00375276	2.27401	1.30469	3.96348	17	1237	85	28427	EM	0.821543	positive
SS_810	Shock	33	29733	0	0.0038316	3.40259	1.48373	7.80305	8	1246	25	28487	SS	1.22454	positive
CV_449	Other disorders of the circulatory system	41	29725	0	0.00383361	3.2945	1.46831	7.39198	8	1246	33	28479	CV	1.19225	positive
GI_517.3	Necrotizing enterocolitis [NEC]	237	29529	0	0.00391395	1.87784	1.2239	2.88119	27	1227	210	28302	GI	0.630123	positive
NB_856.6	Neonatal conjunctivitis and dacryocystitis	53	29713	0	0.00409129	2.70519	1.37136	5.33637	11	1243	42	28470	NB	0.995173	positive
NB_871.1	Vomiting of newborn	473	29293	0	0.00413361	0.583521	0.403803	0.843225	32	1222	441	28071	NB	-0.538675	negative
SS_848	Nonspecific abnormal findings of other body structures	18	29748	0	0.00419352	4.37653	1.59315	12.0227	6	1248	12	28500	SS	1.47626	positive
GU_582	Renal failure	42	29724	0	0.00420028	3.05866	1.42269	6.57585	9	1245	33	28479	GU	1.11798	positive
GI_546	Other disorders of liver	77	29689	0	0.00425232	2.39583	1.31615	4.36121	15	1239	62	28450	GI	0.873731	positive
NB_861.2	Neonatal hypoglycemia	607	29159	0	0.00431487	1.43332	1.11939	1.83529	82	1172	525	27987	NB	0.359995	positive
CM_754	Congenital malformations of tongue, mouth and pharynx	9	29757	0	0.004463	7.1152	1.83984	27.5166	4	1250	5	28507	CM	1.96223	positive
NB_882	Intrauterine hypoxia, birth asphyxia and fetal distress	115	29651	0	0.00452152	0.188351	0.0594945	0.596293	3	1251	112	28400	NB	-1.66945	negative
MS_715.4	Spinal stenosis	5	29761	0	0.0046011	28.8666	2.82032	295.456	4	1250	1	28511	MS	3.36269	positive
DE_678	Other skin and subcutaneous disorders	42	29724	0	0.00473068	2.86185	1.37978	5.93588	10	1244	32	28480	DE	1.05147	positive
CV_401.6	Secondary hypertension	14	29752	0	0.00478651	5.60977	1.6928	18.5901	4	1250	10	28502	CV	1.72451	positive
NB_868.4	Edema specific to newborn	69	29697	0	0.00478936	2.39905	1.30613	4.40651	14	1240	55	28457	NB	0.875074	positive
CM_772.1	Congenital malformations of endocrine glands	8	29758	0	0.00487514	7.70668	1.85959	31.9388	4	1250	4	28508	CM	2.04209	positive
CM_763.142	Interruption of aortic arch	8	29758	0	0.0049625	7.38885	1.83076	29.821	4	1250	4	28508	CM	1.99997	positive
GI_520.13	Umbilical hernia	256	29510	0	0.00533649	1.85658	1.20136	2.86917	26	1228	230	28282	GI	0.618737	positive
SO_367.3	Keratoconjunctivitis	4	29762	0	0.0057292	27.4194	2.61767	287.211	3	1251	1	28511	SO	3.31125	positive
NB_857.11	Intraventricular nontraumatic hemorrhage of newborn [IVH]	720	29046	0	0.00578991	1.50392	1.1255	2.00958	66	1188	654	27858	NB	0.408078	positive
CM_758	Congenital malformations of digestive system	20	29746	0	0.00616427	3.91834	1.47461	10.4118	6	1248	14	28498	CM	1.36567	positive
NS_333.12	Central sleep apnea	7	29759	0	0.00642043	8.72146	1.83735	41.3987	4	1250	3	28509	NS	2.16579	positive
CM_753.2	Preauricular sinus and cyst	6	29760	0	0.00646327	9.60733	1.88548	48.9534	3	1251	3	28509	CM	2.26253	positive
NB_856.8	Congenital pneumonia	191	29575	0	0.00651343	0.39085	0.198656	0.768982	9	1245	182	28330	NB	-0.939433	negative
GI_552.2	Obstruction of bile duct	65	29701	0	0.00677964	2.5145	1.28992	4.90165	11	1243	54	28458	GI	0.922075	positive
CA_139.62	Lymphangioma	13	29753	0	0.00681887	4.83083	1.54349	15.1196	5	1249	8	28504	CA	1.57502	positive
SO_369.1	Corneal scars and opacities	6	29760	0	0.00707279	9.34008	1.83753	47.4752	3	1251	3	28509	SO	2.23432	positive
CV_414.1	Hypertrophic cardiomyopathy	7	29759	0	0.00720271	7.95491	1.75295	36.0995	3	1251	4	28508	CV	2.07379	positive
NB_853.5	Cardiac arrest of newborn	43	29723	0	0.00721278	2.97952	1.34361	6.60722	8	1246	35	28477	NB	1.09176	positive
CM_758.31	Annular pancreas*	7	29759	0	0.00723335	7.91152	1.74896	35.7882	3	1251	4	28508	CM	2.06832	positive
CM_755.6	Congenital anomalies of nose	9	29757	0	0.00757207	6.44354	1.64172	25.29	4	1250	5	28507	CM	1.86308	positive
CV_440.2	Arterial embolism and thrombosis	23	29743	0	0.00806195	3.45815	1.38111	8.65881	7	1247	16	28496	CV	1.24073	positive
CM_755.4	Macrocephaly*	18	29748	0	0.00820573	4.24705	1.45346	12.41	5	1249	13	28499	CM	1.44623	positive
MS_732	Nonspecific abnormal findings on radiological and other examination of musculoskeletal system	7	29759	0	0.00905255	7.67263	1.66118	35.4382	3	1251	4	28508	MS	2.03766	positive
SO_381.4	Exotropia	12	29754	0	0.00908779	6.81857	1.61188	28.8439	3	1251	9	28503	SO	1.91965	positive
CM_750.151	Malformations of aqueduct of Sylvius*	8	29758	0	0.00918717	7.17452	1.62896	31.5992	3	1251	5	28507	CM	1.97054	positive
CV_426	Complications and ill-defined descriptions of heart disease	59	29707	0	0.00987586	2.34821	1.22776	4.49118	12	1242	47	28465	CV	0.853653	positive
NB_872.2	Congenital renal failure*	24	29742	0	0.0099308	3.51184	1.35151	9.12534	6	1248	18	28494	NB	1.25614	positive
DE_668	Dermatitis [eczema]	44	29722	0	0.00994789	3.05092	1.30642	7.12491	8	1246	36	28476	DE	1.11544	positive
GI_542.3	Hepatic failure	13	29753	0	0.0103324	5.05338	1.46507	17.4304	4	1250	9	28503	GI	1.62006	positive
DE_684.8	Abnormalities of the hair	7	29759	0	0.0103765	7.542	1.60867	35.3595	3	1251	4	28508	DE	2.02049	positive
SS_810.1	Septic shock	45	29721	0	0.0103972	2.75343	1.26884	5.97501	9	1245	36	28476	SS	1.01285	positive
BI_168	Coagulation defects, purpura and other hemorrhagic conditions	109	29657	0	0.0104039	1.95629	1.17083	3.26868	19	1235	90	28422	BI	0.671048	positive
CM_771.3	Congenital anomalies of nails	3	29763	0	0.0113754	25.2116	2.07111	306.9	2	1252	1	28511	CM	3.2273	positive
NB_860.4	Transient neonatal neutropenia	106	29660	0	0.0116954	2.00773	1.16784	3.45163	17	1237	89	28423	NB	0.697003	positive
CV_425	Cardiomegaly	100	29666	0	0.0125279	2.03979	1.16567	3.5694	16	1238	84	28428	CV	0.712846	positive
GI_532	Other disorders of the intestines	101	29665	0	0.012737	2.02855	1.16276	3.539	16	1238	85	28427	GI	0.707321	positive
CM_752.6	Congenital absence, atresia and stricture of auditory canal*	4	29762	0	0.0129317	19.6809	1.8779	206.261	2	1252	2	28510	CM	2.97965	positive
SS_805	Fever	59	29707	0	0.013175	2.2817	1.18853	4.38032	12	1242	47	28465	SS	0.82492	positive
NB_850.1	Newborn light or small for gestational age	322	29444	0	0.0136206	1.5022	1.08725	2.07552	46	1208	276	28236	NB	0.40693	positive
CM_761.34	Abnormality of the urachus	14	29752	0	0.0138054	4.44452	1.35569	14.571	4	1250	10	28502	CM	1.49167	positive
NS_349.12	Abnormal electroencephalogram [EEG]	228	29538	0	0.0139877	1.5624	1.09456	2.23021	39	1215	189	28323	NS	0.446225	positive
GI_557.2	Blood in stool	65	29701	0	0.0140188	2.24442	1.17761	4.27765	12	1242	53	28459	GI	0.808445	positive
CV_446	Hypotension	513	29253	0	0.0150067	1.43335	1.0724	1.91578	61	1193	452	28060	CV	0.360014	positive
EM_239	Hyperlipidemia	13	29753	0	0.0151682	5.36194	1.38252	20.7957	3	1251	10	28502	EM	1.67933	positive
NB_885.322	Moderate to late preterm, 36 weeks*	284	29482	0	0.0152839	1.53731	1.08605	2.17606	39	1215	245	28267	NB	0.430034	positive
GI_552	Other diseases of biliary tract	35	29731	0	0.0153043	2.78998	1.21749	6.39345	9	1245	26	28486	GI	1.02603	positive
DE_668.2	Seborrheic dermatitis	30	29736	0	0.0161509	2.97089	1.22344	7.21419	7	1247	23	28489	DE	1.08886	positive
CM_761.111	Renal agenesis*	17	29749	0	0.016457	3.64386	1.26677	10.4816	5	1249	12	28500	CM	1.29304	positive
PP_932.2	Central nervous system malformation in fetus affecting management of mother	18	29748	0	0.0164646	3.62792	1.26566	10.3992	5	1249	13	28499	PP	1.28866	positive
CM_769	Congenital malformations of spine	81	29685	0	0.0171397	1.95446	1.12651	3.39095	17	1237	64	28448	CM	0.670116	positive
GI_540.3	Viral hepatitits	105	29661	0	0.0181583	0.249358	0.0787755	0.789321	3	1251	102	28410	GI	-1.38887	negative
NS_330	Epilepsy, recurrent seizures, convulsions	5	29761	0	0.0185039	9.27446	1.4534	59.1823	2	1252	3	28509	NS	2.22726	positive
CM_760.133	Bicornate uterus	4	29762	0	0.019106	15.6303	1.56814	155.794	3	1251	1	28511	CM	2.74921	positive
NB_885.211	Very preterm, 29 weeks*	46	29720	0	0.0193676	2.87096	1.1861	6.94918	6	1248	40	28472	NB	1.05465	positive
NB_886.32	Low birthweight, 1,750-1,999 grams	281	29485	0	0.0200064	1.56514	1.07308	2.28283	33	1221	248	28264	NB	0.447975	positive
NS_355.21	Transient alteration of awareness	14	29752	0	0.0201601	3.86447	1.23545	12.088	5	1249	9	28503	NS	1.35182	positive
CM_766.11	Congenital talipes equinovarus	22	29744	0	0.0202185	3.16784	1.19709	8.383	6	1248	16	28496	CM	1.15305	positive
BI_170.1	Neutropenia	138	29628	0	0.0202591	1.81898	1.09765	3.01433	19	1235	119	28393	BI	0.598276	positive
NB_853.22	Neonatal bradycardia	806	28960	0	0.0204075	1.33664	1.04592	1.70817	85	1169	721	27791	NB	0.290162	positive
ID_054.31	Chronic hepatitis C	90	29676	0	0.0204635	0.189838	0.0465757	0.773764	2	1252	88	28424	ID	-1.66158	negative
CV_401.1	Essential hypertension	54	29712	0	0.0204939	2.37924	1.14296	4.95273	11	1243	43	28469	CV	0.866781	positive
CV_400.2	Rheumatic heart disease	13	29753	0	0.0205138	4.23626	1.24903	14.3679	4	1250	9	28503	CV	1.44368	positive
NS_349.14	White matter disease, unspecified*	11	29755	0	0.0213699	4.39766	1.24573	15.5245	4	1250	7	28505	NS	1.48107	positive
RE_468	Pneumonia	251	29515	0	0.0222143	0.540416	0.318892	0.915825	17	1237	234	28278	RE	-0.615416	negative
NB_865.2	Necrotizing enterocolitis [NEC] in newborn	174	29592	0	0.023488	1.76527	1.07963	2.88633	20	1234	154	28358	NB	0.568304	positive
GI_527	Abdominal pain	26	29740	0	0.0244203	2.81621	1.14299	6.93886	7	1247	19	28493	GI	1.03539	positive
EM_252	Other and unspecified disorders of metabolism	20	29746	0	0.0264945	3.44784	1.15538	10.2889	5	1249	15	28497	EM	1.23775	positive
DE_679	Skin symptoms	65	29701	0	0.0273921	2.13506	1.08824	4.18886	12	1242	53	28459	DE	0.758494	positive
GI_520.11	Inguinal hernia	265	29501	0	0.027477	1.71465	1.06168	2.76922	23	1231	242	28270	GI	0.539207	positive
CM_751.8	Congenital anomalies of lacrimal gland	15	29751	0	0.0274851	3.72065	1.15694	11.9654	4	1250	11	28501	CM	1.3139	positive
DE_683	Nail disorders	4	29762	0	0.0281766	9.85114	1.27734	75.9742	2	1252	2	28510	DE	2.28759	positive
GI_546.31	Hepatosplenomegaly*	16	29750	0	0.028426	3.72555	1.14898	12.08	4	1250	12	28500	GI	1.31521	positive
GU_588.1	Disorders resulting from impaired renal function	9	29757	0	0.0285305	4.82234	1.17963	19.7138	3	1251	6	28506	GU	1.57326	positive
CM_763.11	Common arterial trunk [Truncus arteriosus]	4	29762	0	0.0286153	8.99833	1.25816	64.3559	2	1252	2	28510	CM	2.19704	positive
NB_864.32	Hypochloremia of newborn*	20	29746	0	0.0286909	3.1917	1.12842	9.02764	5	1249	15	28497	NB	1.16055	positive
GI_514.1	Esophageal obstruction (Stricture and stenosis of esophagus)	14	29752	0	0.030374	3.65414	1.13068	11.8095	5	1249	9	28503	GI	1.29586	positive
CM_750	Congenital malformations of nervous system	37	29729	0	0.0305759	2.3452	1.08312	5.07787	9	1245	28	28484	CM	0.85237	positive
NS_345	Encephalopathy	526	29240	0	0.0316537	0.715896	0.52778	0.971062	50	1204	476	28036	NS	-0.334221	negative
EM_209.12	Syndrome of inappropriate secretion of antidiuretic hormone	6	29760	0	0.0324268	6.28105	1.16636	33.8245	3	1251	3	28509	EM	1.83754	positive
NB_854.11	Respiratory distress syndrome of newborn	2430	27336	0	0.032791	0.821807	0.6863	0.98407	185	1069	2245	26267	NB	-0.19625	negative
NS_324.35	Myoclonus	25	29741	0	0.0337071	2.76997	1.08165	7.09353	6	1248	19	28493	NS	1.01884	positive
MB_309.7	Restlessness and agitation*	38	29728	0	0.03488	2.43317	1.06516	5.55813	8	1246	30	28482	MB	0.889196	positive
MS_719.11	Spasm of muscle	22	29744	0	0.0352534	2.88121	1.07585	7.71606	6	1248	16	28496	MS	1.05821	positive
GU_604	Disorders of penis	27	29739	0	0.0362585	2.66913	1.06487	6.6903	6	1248	21	28491	GU	0.981754	positive
CM_752.8	Congenital malformation of inner ear	3	29763	0	0.0362721	13.5324	1.18127	155.025	2	1252	1	28511	CM	2.60509	positive
CM_763.222	Ebstein anomaly of the tricuspid valve	5	29761	0	0.0370471	7.00568	1.12407	43.6622	2	1252	3	28509	CM	1.94672	positive
DE_674	Disorders of pigmentation	14	29752	0	0.0375161	3.47471	1.07459	11.2356	4	1250	10	28502	DE	1.24551	positive
GI_532.4	Volvulus	28	29738	0	0.0386882	2.50611	1.04894	5.98757	7	1247	21	28491	GI	0.918733	positive
GI_532.2	Intestinal perforation	107	29659	0	0.039772	1.87887	1.02993	3.42758	14	1240	93	28419	GI	0.630672	positive
DE_688.3	Pyogenic granuloma of skin and subcutaneous tissue	5	29761	0	0.041025	7.23466	1.08403	48.2829	3	1251	2	28510	DE	1.97888	positive
ID_097.1	Methicillin resistant Staphylococcus aureus	101	29665	0	0.042453	1.85157	1.0212	3.35716	14	1240	87	28425	ID	0.616035	positive
MS_730	Other disorders and symptoms of the musculoskeletal system	26	29740	0	0.0433189	2.60473	1.02916	6.59242	6	1248	20	28492	MS	0.95733	positive
EM_211.2	Adrenocortical insufficiency	167	29599	0	0.0442997	1.72522	1.014	2.93528	20	1234	147	28365	EM	0.545354	positive
NB_854.1	Respiratory distress of newborn	855	28911	0	0.0447719	1.24804	1.00518	1.54957	111	1143	744	27768	NB	0.221573	positive
GU_594.5	Oliguria and anuria	139	29627	0	0.0450494	1.64658	1.01107	2.68155	20	1234	119	28393	GU	0.498701	positive
EM_209.4	Diabetes insipidus	14	29752	0	0.0455739	3.36814	1.02419	11.0764	4	1250	10	28502	EM	1.21436	positive
ID_070	Candidiasis	870	28896	0	0.0462042	1.25811	1.00387	1.57673	105	1149	765	27747	ID	0.22961	positive
NB_853.6	Persistent fetal circulation	267	29499	0	0.0473803	1.41556	1.00403	1.99577	43	1211	224	28288	NB	0.347523	positive
BI_176.1	Thrombocytosis*	17	29749	0	0.0484402	3.22385	1.00805	10.3102	4	1250	13	28499	BI	1.17058	positive
EM_239.21	Pure hyperglyceridemia	13	29753	0	0.0496322	4.0171	1.00224	16.1011	3	1251	10	28502	EM	1.39056	positive
RE_488.9	Snoring*	8	29758	0	0.0506779	4.22705	0.995755	17.9441	3	1251	5	28507	RE	1.4415	positive
CM_763.12	Transposition of great vessels [TGA]	15	29751	0	0.0510775	3.17598	0.994603	10.1416	4	1250	11	28501	CM	1.15562	positive
SO_363	Disorders of lacrimal system	9	29757	0	0.0532195	3.99969	0.980946	16.3082	3	1251	6	28506	SO	1.38622	positive
DE_667	Erythematous conditions	11	29755	0	0.0533319	3.82321	0.98093	14.9011	3	1251	8	28504	DE	1.34109	positive
SO_380.21	Papilledema	2	29764	0	0.0539987	20.4698	0.949436	441.329	1	1253	1	28511	SO	3.01895	positive
RE_464.1	Acute nasopharyngitis	4	29762	0	0.0547092	9.30545	0.955966	90.5799	2	1252	2	28510	RE	2.2306	positive
RE_475	Asthma	9	29757	0	0.0551427	5.1917	0.964394	27.9489	2	1252	7	28505	RE	1.64706	positive
PP_932	Known or suspected fetal abnormality affecting management of mother	15	29751	0	0.0560981	3.09951	0.971002	9.89389	4	1250	11	28501	PP	1.13125	positive
GI_516.1	Pyloric stenosis	24	29742	0	0.0562443	2.70662	0.97384	7.52257	5	1249	19	28493	GI	0.9957	positive
EM_247.51	Hypocalcemia	230	29536	0	0.0592128	1.45448	0.985539	2.14655	31	1223	199	28313	EM	0.374647	positive
CV_430.2	Nontraumatic intracerebral hemorrhage	235	29531	0	0.0605472	1.5841	0.979819	2.56107	22	1232	213	28299	CV	0.460019	positive
CV_414	Cardiomyopathy	16	29750	0	0.0610601	3.00959	0.950165	9.5327	4	1250	12	28500	CV	1.1018	positive
NB_878	Newborn affected by other complications of labor and delivery	323	29443	0	0.0611519	0.666541	0.435928	1.01915	24	1230	299	28213	NB	-0.405654	negative
PP_928	Poor fetal growth and uterine size date discrepancy	32	29734	0	0.0638074	2.36305	0.951816	5.86668	6	1248	26	28486	PP	0.859952	positive
GI_522	Gastrointestinal inflammation	12	29754	0	0.0648551	3.56797	0.92465	13.7678	3	1251	9	28503	GI	1.272	positive
NB_885.21	Very preterm, 29-30 weeks	99	29667	0	0.0670024	0.157423	0.0217717	1.13827	1	1253	98	28414	NB	-1.84882	negative
GI_507	Lesions of mouth	6	29760	0	0.0686399	5.02599	0.88389	28.5788	2	1252	4	28508	GI	1.61462	positive
GI_510.2	Esophagitis	16	29750	0	0.0688262	3.34217	0.911095	12.2601	3	1251	13	28499	GI	1.20662	positive
NB_886.21	Very low birthweight, 1,000-1,249 grams	251	29515	0	0.0694469	0.488154	0.225077	1.05872	7	1247	244	28268	NB	-0.717125	negative
ID_054	Hepatovirus	66	29700	0	0.0708026	0.272263	0.0663837	1.11665	2	1252	64	28448	ID	-1.30099	negative
CM_752.11	Microtia	5	29761	0	0.0709362	5.25567	0.867992	31.823	2	1252	3	28509	CM	1.65931	positive
NB_885.321	Moderate to late preterm, 35 weeks*	186	29580	0	0.0724627	0.53843	0.273996	1.05807	9	1245	177	28335	NB	-0.619098	negative
CM_767.3	Congenital deformity of knee	9	29757	0	0.0730595	3.64798	0.886087	15.0186	3	1251	6	28506	CM	1.29417	positive
MS_710.3	Deformities of the knee	9	29757	0	0.0730595	3.64798	0.886087	15.0186	3	1251	6	28506	MS	1.29417	positive
NB_872.5	Meconium staining	163	29603	0	0.0734935	0.580885	0.320439	1.05302	12	1242	151	28361	NB	-0.543202	negative
DE_681	Localized swelling, mass and lump of skin and subcutaneous tissue	44	29722	0	0.0745259	2.04488	0.931616	4.48848	8	1246	36	28476	DE	0.71534	positive
PP_916.2	Viral diseases complicating pregnancy, childbirth, or the puerperium	52	29714	0	0.0750653	0.165177	0.0227438	1.1996	1	1253	51	28461	PP	-1.80074	negative
SO_387.1	Hypermetropia	11	29755	0	0.0751183	4.5983	0.856847	24.6769	2	1252	9	28503	SO	1.52569	positive
PP_916.21	Viral hepatitis complicating pregnancy*	64	29702	0	0.0759028	0.278383	0.0678274	1.14257	2	1252	62	28450	PP	-1.27876	negative
NB_877	Newborn affected by complications of placenta, cord and membranes	451	29315	0	0.0766825	0.722429	0.504034	1.03545	34	1220	417	28095	NB	-0.325136	negative
RE_484.1	Spontaneous pneumothorax	78	29688	0	0.0766898	0.350808	0.109997	1.11882	3	1251	75	28437	RE	-1.04751	negative
MS_745.6	Fracture of bones in thorax	36	29730	0	0.0810798	2.12865	0.91089	4.97444	7	1247	29	28483	MS	0.75549	positive
CM_757.2	Congenital malformation of stomach	7	29759	0	0.0817	4.38491	0.830276	23.1579	2	1252	5	28507	CM	1.47817	positive
CM_770.1	Congenital malformations of diaphragm	61	29705	0	0.0817193	1.75771	0.931453	3.31692	13	1241	48	28464	CM	0.564013	positive
CM_771.14	Congenital non-neoplastic nevus	40	29726	0	0.0819841	2.00774	0.915363	4.40373	8	1246	32	28480	CM	0.697009	positive
NB_870.3	Acquired periventricular cysts of newborn*	19	29747	0	0.0828293	2.76061	0.876344	8.69632	4	1250	15	28497	NB	1.01545	positive
CM_758.21	Biliary atresia	17	29749	0	0.083662	2.71719	0.875474	8.43326	4	1250	13	28499	CM	0.999597	positive
CM_764.2	Congenital absence and hypoplasia of umbilical artery	46	29720	0	0.0854742	1.97092	0.909588	4.27066	8	1246	38	28474	CM	0.678502	positive
SO_363.7	Stenosis and insufficiency of lacrimal passages	17	29749	0	0.0866754	2.78045	0.863041	8.95773	4	1250	13	28499	SO	1.02261	positive
NS_324	Extrapyramidal and movement disorders	23	29743	0	0.0874434	2.39505	0.879647	6.52107	5	1249	18	28494	NS	0.873402	positive
CM_750.21	Spina bifida	120	29646	0	0.0882477	0.532026	0.257531	1.0991	8	1246	112	28400	CM	-0.631062	negative
SS_823.1	Nonspecific elevation of levels of transaminase or lactic acid dehydrogenase [LDH]	62	29704	0	0.0896558	1.77866	0.914708	3.45864	11	1243	51	28461	SS	0.575863	positive
GI_540.1	Chronic hepatitis	60	29706	0	0.0922203	0.29688	0.0722201	1.2204	2	1252	58	28454	GI	-1.21443	negative
BI_176	Other diseases of blood and blood-forming organs	2	29764	0	0.09269	10.851	0.673647	174.787	1	1253	1	28511	BI	2.38426	positive
GI_556.3	Abdominal or pelvic swelling, mass, or lump	22	29744	0	0.0930853	2.37166	0.865621	6.49797	5	1249	17	28495	GI	0.863591	positive
GU_594.4	Frequency of urination and polyuria	21	29745	0	0.094724	2.5853	0.848519	7.87697	4	1250	17	28495	GU	0.94984	positive
NB_885.12	Extremely preterm, 24 weeks	122	29644	0	0.0957942	0.195073	0.0285068	1.3349	2	1252	120	28392	NB	-1.63438	negative
RE_472.5	Stenosis of larynx	50	29716	0	0.0958382	1.99461	0.885029	4.49531	8	1246	42	28470	RE	0.69045	positive
CV_418.2	Abnormal findings on diagnostic imaging of heart and coronary circulation*	11	29755	0	0.0968073	3.11198	0.814881	11.8845	3	1251	8	28504	CV	1.13526	positive
NB_887	Abnormal findings on neonatal screening	200	29566	0	0.0971427	1.44955	0.934835	2.24766	24	1230	176	28336	NB	0.371251	positive
NB_886	Birthweight	8	29758	0	0.09725	4.10254	0.773559	21.7576	2	1252	6	28506	NB	1.41161	positive
NS_330.3	Convulsions	602	29164	0	0.0989165	1.23376	0.961325	1.58339	81	1173	521	27991	NS	0.210064	positive
NB_859	Perinatal jaundice	1875	27891	0	0.0997786	0.863965	0.725899	1.02829	189	1065	1686	26826	NB	-0.146223	negative
RE_484	Pneumothorax and air leak	397	29369	0	0.0998113	0.734404	0.508483	1.0607	33	1221	364	28148	RE	-0.308695	negative
NB_854.9	Apnea of newborn	1528	28238	0	0.101318	1.20449	0.964155	1.50473	121	1133	1407	27105	NB	0.186056	positive
CV_438.7	Aneurysm of heart	3	29763	0	0.102487	7.61616	0.665885	87.111	1	1253	2	28510	CV	2.03027	positive
CV_423.1	Cardiac murmurs	93	29673	0	0.103003	1.62374	0.906687	2.90786	14	1240	79	28433	CV	0.484729	positive
MS_745.11	Fracture of femur	13	29753	0	0.105951	2.97346	0.793418	11.1435	3	1251	10	28502	MS	1.08973	positive
BI_164.3	Acute posthemorrhagic anemia	21	29745	0	0.107108	2.50359	0.819908	7.64472	4	1250	17	28495	BI	0.917726	positive
ID_050	Enterovirus	23	29743	0	0.108922	2.84862	0.7921	10.2444	4	1250	19	28493	ID	1.04683	positive
NB_851	Exceptionally large newborn baby	212	29554	0	0.113975	0.666397	0.402862	1.10233	17	1237	195	28317	NB	-0.40587	negative
CM_758.132	Atresia and stenosis of large intestines	101	29665	0	0.113996	1.54989	0.900137	2.66865	16	1238	85	28427	CM	0.438183	positive
CV_413.13	Mitral valve stenosis	9	29757	0	0.11422	3.77352	0.726237	19.6072	2	1252	7	28505	CV	1.32801	positive
GI_535	Intestinal or peritoneal adhesions	56	29710	0	0.114804	1.82462	0.864108	3.85282	9	1245	47	28465	GI	0.601374	positive
NB_885.5	Post-term infant (>40 weeks)	74	29692	0	0.115112	0.508229	0.218987	1.17951	6	1248	68	28444	NB	-0.676823	negative
SO_391.1	Otitis media	29	29737	0	0.116386	2.54265	0.793184	8.15075	5	1249	24	28488	SO	0.933205	positive
MS_710.41	Flat foot [pes planus]	2	29764	0	0.117073	9.50349	0.568736	158.802	1	1253	1	28511	MS	2.25166	positive
CM_766.22	Congenital pes planus	2	29764	0	0.117073	9.50349	0.568736	158.802	1	1253	1	28511	CM	2.25166	positive
CM_760.2	Congenital congenital malformations of male genital organs	4	29762	0	0.117574	7.6281	0.598864	97.1639	1	1253	3	28509	CM	2.03184	positive
MS_745	Fractures	9	29757	0	0.119787	3.64963	0.714298	18.6474	2	1252	7	28505	MS	1.29463	positive
NS_342.1	Paraplegia/Diplegia	2	29764	0	0.121159	8.9688	0.559695	143.72	1	1253	1	28511	NS	2.19375	positive
DE_679.2	Pallor	14	29752	0	0.121735	2.79571	0.760337	10.2796	3	1251	11	28501	DE	1.02808	positive
NB_865.7	Newborn esophageal reflux*	99	29667	0	0.126109	1.56841	0.88107	2.79196	14	1240	85	28427	NB	0.450063	positive
CM_765.1	Congenital dislocation of hip	11	29755	0	0.126559	2.83356	0.744827	10.7798	3	1251	8	28504	CM	1.04153	positive
ID_059	Coronavirus	8	29758	0	0.127335	3.5679	0.6955	18.3033	2	1252	6	28506	ID	1.27198	positive
DE_688	Granulomatous disorder of the skin	31	29735	0	0.127781	0.136885	0.0105891	1.76951	2	1252	29	28483	DE	-1.98861	negative
CM_774.1	Situs inversus	8	29758	0	0.129248	3.50023	0.693679	17.6618	2	1252	6	28506	CM	1.25283	positive
ID_004.3	Group B Streptococcus	58	29708	0	0.131319	0.335518	0.0812194	1.38603	2	1252	56	28456	ID	-1.09208	negative
ID_089.3	Fungal infections	621	29145	0	0.131886	1.22941	0.939759	1.60834	74	1180	547	27965	ID	0.206534	positive
GU_604.1	Redundant prepuce and phimosis	171	29595	0	0.136358	1.44733	0.889781	2.35425	20	1234	151	28361	GU	0.369721	positive
GU_623.1	Uterine/Uterovaginal prolapse	2	29764	0	0.137725	8.17393	0.510049	130.993	1	1253	1	28511	GU	2.10095	positive
NB_856.21	Bacterial sepsis of newborn	291	29475	0	0.13935	0.698316	0.433792	1.12415	19	1235	272	28240	NB	-0.359083	negative
CM_764.1	Congenital anomalies of great veins	18	29748	0	0.140049	2.62095	0.728862	9.42482	3	1251	15	28497	CM	0.963538	positive
MS_710.31	Genu valgum (acquired)	2	29764	0	0.141011	8.09857	0.499913	131.197	1	1253	1	28511	MS	2.09169	positive
MS_714.1	Kyphosis	2	29764	0	0.142576	7.96665	0.497204	127.649	1	1253	1	28511	MS	2.07526	positive
NB_872.11	Congenital hypertonia*	44	29722	0	0.142856	1.7926	0.821134	3.91338	8	1246	36	28476	NB	0.583666	positive
CM_760.18	Congenital malformation of clitoris*	2	29764	0	0.14677	7.80668	0.486385	125.3	1	1253	1	28511	CM	2.05498	positive
NB_885.4		191	29575	0	0.157264	1.33985	0.893272	2.00968	29	1225	162	28350	NB	0.292556	positive
NB_875	Newborn affected by maternal conditions	417	29349	0	0.158211	0.76615	0.529214	1.10916	32	1222	385	28127	NB	-0.266378	negative
CM_758.12	Hirschsprung's disease	87	29679	0	0.161916	1.51495	0.846454	2.71139	14	1240	73	28439	CM	0.415382	positive
GU_596.5	Neuromuscular dysfunction of bladder	28	29738	0	0.162029	1.93513	0.767061	4.88189	6	1248	22	28490	GU	0.660172	positive
NB_862	Transitory neonatal disorders of calcium and magnesium metabolism	306	29460	0	0.163988	1.28718	0.90207	1.83671	37	1217	269	28243	NB	0.252456	positive
SO_389	Other disorders of eye	16	29750	0	0.16674	2.46183	0.686556	8.82753	3	1251	13	28499	SO	0.900904	positive
EM_209	Disorders of the pituitary gland and its hypothalamic control	7	29759	0	0.167013	3.19575	0.615056	16.6047	2	1252	5	28507	EM	1.16182	positive
NB_858	Hemolytic Disease of the Newborn	170	29596	0	0.167503	1.4014	0.867853	2.26297	21	1233	149	28363	NB	0.337472	positive
NB_885.312	Moderate to late preterm, 34 weeks*	159	29607	0	0.168032	1.43413	0.858932	2.39452	17	1237	142	28370	NB	0.360558	positive
ID_091	Gangrene	6	29760	0	0.175989	3.34688	0.581782	19.2539	2	1252	4	28508	ID	1.20803	positive
DE_679.1	Rash and other nonspecific skin eruption	122	29644	0	0.176038	1.42752	0.852439	2.39056	19	1235	103	28409	DE	0.355936	positive
CV_440	Embolism and thrombosis	22	29744	0	0.183055	2.00815	0.719532	5.60457	5	1249	17	28495	CV	0.697214	positive
RE_484.4	Interstitial emphysema [Pneumomediastinum]	143	29623	0	0.186678	0.613161	0.29667	1.26729	8	1246	135	28377	RE	-0.489127	negative
BI_168.3	Spontaneous ecchymoses	15	29751	0	0.186902	2.37837	0.656881	8.61133	3	1251	12	28500	BI	0.866414	positive
NB_853.3	Neonatal hypertension*	30	29736	0	0.189892	1.93903	0.720458	5.21866	5	1249	25	28487	NB	0.662186	positive
EM_256.71	Dehydration	119	29647	0	0.191981	1.41579	0.839789	2.38686	17	1237	102	28410	EM	0.347688	positive
NB_885.14	Extremely preterm, 27-28 weeks	105	29661	0	0.195343	1.64507	0.774419	3.49454	8	1246	97	28415	NB	0.49778	positive
NB_858.1	Rh isoimmunization of newborn	33	29733	0	0.195737	0.26826	0.036549	1.96895	1	1253	32	28480	NB	-1.3158	negative
SO_374.3	Retinal vasculopathy	19	29747	0	0.197805	2.30976	0.646026	8.25816	3	1251	16	28496	SO	0.837144	positive
NS_320	Meningitis	53	29713	0	0.19839	0.392174	0.0941848	1.63296	2	1252	51	28461	NS	-0.936051	negative
GI_528.2	Vomiting	602	29164	0	0.20247	0.825223	0.614154	1.10883	53	1201	549	27963	GI	-0.192101	negative
DE_686.1	Pressure ulcer	116	29650	0	0.211452	1.48865	0.797569	2.77854	13	1241	103	28409	DE	0.39787	positive
GI_529.1	Diarrhea	40	29726	0	0.212516	1.75828	0.724058	4.26973	6	1248	34	28478	GI	0.564334	positive
CV_431.11	Cerebral infarction [Ischemic stroke]	73	29693	0	0.217933	1.48541	0.791534	2.78754	12	1242	61	28451	CV	0.395688	positive
RE_470	Acute bronchiolitis	39	29727	0	0.220514	0.338176	0.0596877	1.91602	2	1252	37	28475	RE	-1.08419	negative
NB_857	Neonatal hemorrhages	34	29732	0	0.223541	1.7425	0.712558	4.26112	6	1248	28	28484	NB	0.555319	positive
NB_873.1	Retinopathy of prematurity, stage 0	91	29675	0	0.224655	1.6318	0.740274	3.59699	7	1247	84	28428	NB	0.489682	positive
CA_139.61	Hemangioma	145	29621	0	0.225588	1.4233	0.804184	2.51905	14	1240	131	28381	CA	0.352978	positive
GI_550.1	Gallstones [Cholelithiasis]	9	29757	0	0.227999	2.82622	0.521952	15.3031	2	1252	7	28505	GI	1.03894	positive
CM_750.114	Septo-optic dysplasia of brain*	9	29757	0	0.230256	2.63809	0.540784	12.8693	2	1252	7	28505	CM	0.970055	positive
GI_537.3	Peritoneal abscess	5	29761	0	0.230843	3.91267	0.420071	36.4439	1	1253	4	28508	GI	1.36422	positive
MS_729	Other acquired musculoskeletal deformity	10	29756	0	0.231645	2.65273	0.536334	13.1205	2	1252	8	28504	MS	0.975589	positive
GI_514.2	Intestinal obstruction	387	29379	0	0.231723	1.20904	0.885795	1.65023	49	1205	338	28174	GI	0.189823	positive
MB_280.41	Sedative, hypnotic or anxiolytic-related abuse or dependance	17	29749	0	0.232039	2.89207	0.506804	16.5036	2	1252	15	28497	MB	1.06197	positive
MS_745.7	Skull and face fracture	26	29740	0	0.232099	0.295094	0.039866	2.18434	1	1253	25	28487	MS	-1.22046	negative
ID_052.6	Human herpesvirus 6	3	29763	0	0.232947	4.32974	0.389632	48.1139	1	1253	2	28510	ID	1.46551	positive
CV_416.6	Long QT syndrome	9	29757	0	0.234921	2.61889	0.534783	12.825	2	1252	7	28505	CV	0.96275	positive
CV_431.12	Hemorrhagic stroke	230	29536	0	0.236197	1.3632	0.816425	2.27615	19	1235	211	28301	CV	0.309834	positive
CM_774.2	Malposition of heart and cardiac apex	26	29740	0	0.237629	0.299033	0.0403259	2.21745	1	1253	25	28487	CM	-1.2072	negative
MS_713	Symptoms related to joints	7	29759	0	0.24024	2.69017	0.515833	14.0297	2	1252	5	28507	MS	0.989603	positive
RE_498.2	Cyanosis	41	29725	0	0.240318	1.63597	0.719351	3.72057	7	1247	34	28478	RE	0.492236	positive
GI_517.1	Acute vascular insufficiency of intestine	131	29635	0	0.240677	1.44865	0.779969	2.69061	12	1242	119	28393	GI	0.370633	positive
NB_858.2	ABO isoimmunization of newborn	105	29661	0	0.240784	0.647185	0.312813	1.33898	8	1246	97	28415	NB	-0.435122	negative
CV_401	Hypertension	34	29732	0	0.241154	1.79591	0.674647	4.78073	5	1249	29	28483	CV	0.585513	positive
CM_760.26	Congenital hydrocele	107	29659	0	0.243391	0.607547	0.263006	1.40344	6	1248	101	28411	CM	-0.498326	negative
EM_202	Diabetes mellitus	11	29755	0	0.24485	2.54266	0.527521	12.2557	2	1252	9	28503	EM	0.933212	positive
NB_861.1	Neonatal diabetes mellitus	11	29755	0	0.24485	2.54266	0.527521	12.2557	2	1252	9	28503	NB	0.933212	positive
SS_840.17	Milk allergy	28	29738	0	0.245768	1.81143	0.664235	4.93992	5	1249	23	28489	SS	0.594115	positive
NB_870.1	Convulsions of newborn	454	29312	0	0.247657	1.18103	0.890742	1.56591	62	1192	392	28120	NB	0.166384	positive
CM_766.1	Congenital talipes varus	4	29762	0	0.260249	3.73417	0.376732	37.0132	1	1253	3	28509	CM	1.31753	positive
RE_482.1	Abscess of lung and mediastinum	2	29764	0	0.262709	5.0389	0.297361	85.3863	1	1253	1	28511	RE	1.61719	positive
NS_320.11	Bacterial meningitis	31	29735	0	0.263402	0.318831	0.0430086	2.36356	1	1253	30	28482	NS	-1.14309	negative
SO_374.4	Retinopathy	849	28917	0	0.264113	0.792611	0.527108	1.19185	35	1219	814	27698	SO	-0.232423	negative
ID_092.8	Bacteremia	136	29630	0	0.27053	1.35332	0.790068	2.31813	16	1238	120	28392	ID	0.302562	positive
GI_514.31	Paralytic ileus	10	29756	0	0.271987	2.42538	0.49917	11.7845	2	1252	8	28504	GI	0.885987	positive
GU_597	Other disorders of urethra and urinary tract	3	29763	0	0.275767	3.81561	0.343335	42.4043	1	1253	2	28510	GU	1.3391	positive
CM_763.6	Anomalous pulmonary venous return	22	29744	0	0.277879	1.83041	0.614212	5.45481	4	1250	18	28494	CM	0.604541	positive
NB_856.11	Congenital cytomegalovirus infection	41	29725	0	0.279248	0.454953	0.109246	1.89465	2	1252	39	28473	NB	-0.787561	negative
SS_829.1	Abnormal blood-gas level	8	29758	0	0.286746	2.39294	0.480569	11.9154	2	1252	6	28506	SS	0.872523	positive
CM_758.16	Ectopic anus*	15	29751	0	0.289113	1.99	0.557575	7.10234	3	1251	12	28500	CM	0.688133	positive
PP_926	Mental disorders complicating pregnancy, childbirth and the puerperium	38	29728	0	0.289655	0.461545	0.110326	1.93085	2	1252	36	28476	PP	-0.773177	negative
CV_433	Other cerebrovascular disease	35	29731	0	0.290864	1.61747	0.662694	3.94786	6	1248	29	28483	CV	0.480866	positive
NB_886.31	Low birthweight, 1,500-1,749 grams	240	29526	0	0.291473	1.2843	0.806805	2.04438	21	1233	219	28293	NB	0.250211	positive
NB_857.3	Neonatal cutaneous hemorrhage	194	29572	0	0.293297	1.28366	0.805732	2.04507	21	1233	173	28339	NB	0.249715	positive
NB_860	Hematological disorders of newborn	27	29739	0	0.293836	1.69384	0.633208	4.53106	5	1249	22	28490	NB	0.527	positive
RE_499.1	Cough	11	29755	0	0.296628	2.29598	0.482059	10.9355	2	1252	9	28503	RE	0.831162	positive
GI_526.1	Bacterial enteritis	6	29760	0	0.296878	2.56335	0.437223	15.0284	2	1252	4	28508	GI	0.941316	positive
CV_417.2	Tachycardia	192	29574	0	0.298304	1.27618	0.805988	2.02065	22	1232	170	28342	CV	0.243868	positive
CV_438.5	Coronary artery aneurysm	5	29761	0	0.299132	3.2718	0.349171	30.6574	1	1253	4	28508	CV	1.18534	positive
RE_479	Pulmonary insufficiency and acute respiratory distress syndrome	20	29746	0	0.300645	1.95485	0.549369	6.95604	3	1251	17	28495	RE	0.670312	positive
NB_857.1	Intracranial nontraumatic hemorrhage of newborn	66	29700	0	0.301338	1.43279	0.724457	2.83369	10	1244	56	28456	NB	0.359623	positive
CV_440.1	Venous thromboembolism	69	29697	0	0.308742	1.4541	0.707144	2.99008	9	1245	60	28452	CV	0.37439	positive
NB_854.12	Transient tachypnea of newborn	431	29335	0	0.310747	0.842084	0.603984	1.17405	41	1213	390	28122	NB	-0.171876	negative
NB_885.132	Extremely preterm, 26 weeks*	64	29702	0	0.312002	1.70713	0.605341	4.81429	4	1250	60	28452	NB	0.534812	positive
SO_363.61	Dacryocystitis	2	29764	0	0.316293	4.95815	0.216461	113.569	1	1253	1	28511	SO	1.60103	positive
CM_751.113	Anophthalmos	3	29763	0	0.329932	3.39128	0.290668	39.5667	1	1253	2	28510	CM	1.22121	positive
GU_582.2	Chronic kidney disease	23	29743	0	0.332424	1.83916	0.536433	6.30559	3	1251	20	28492	GU	0.609312	positive
GI_510.4	Perforation of esophagus	35	29731	0	0.337504	1.80996	0.538414	6.08444	3	1251	32	28480	GI	0.593303	positive
CM_750.16	Arnold-Chiari syndrome*	36	29730	0	0.339746	0.498317	0.119254	2.08227	2	1252	34	28478	CM	-0.696519	negative
NB_876	Newborn affected by maternal complications of pregnancy	1130	28636	0	0.346553	1.10923	0.893879	1.37645	108	1146	1022	27490	NB	0.103663	positive
GI_526.2	Viral enteritis	17	29749	0	0.346734	0.105748	0.000981412	11.3945	1	1253	16	28496	GI	-2.2467	negative
CM_754.12	Cleft lip (without cleft palate)	15	29751	0	0.350935	1.88277	0.498184	7.11545	3	1251	12	28500	CM	0.632742	positive
MB_286	Mood [affective] disorders	19	29747	0	0.351294	0.383036	0.0509195	2.88134	1	1253	18	28494	MB	-0.959627	negative
GU_597.3	Urethral fistula	9	29757	0	0.351878	2.12063	0.435661	10.3224	2	1252	7	28505	GU	0.751712	positive
NB_873.3	Retinopathy of prematurity, stage 2	191	29575	0	0.354668	0.669019	0.285622	1.56706	6	1248	185	28327	NB	-0.401943	negative
MS_745.1	Fracture of lower limb	5	29761	0	0.355545	2.88625	0.304627	27.3464	1	1253	4	28508	MS	1.05996	positive
BI_168.22	Disseminated intravascular coagulation [Defibrination syndrome]	106	29660	0	0.355851	1.34066	0.719527	2.49801	12	1242	94	28418	BI	0.293166	positive
DE_682.4	Acne	10	29756	0	0.358089	0.235833	0.0108284	5.1362	1	1253	9	28503	DE	-1.44463	negative
NB_870.4	Neonatal cerebral leukomalacia	108	29658	0	0.358171	0.617239	0.220537	1.72753	4	1250	104	28408	NB	-0.482498	negative
CM_760.22	Congenital malformations of penis	22	29744	0	0.364691	1.77596	0.512985	6.14842	3	1251	19	28493	CM	0.574344	positive
NB_886.13	Extremely low birthweight, 750-999 grams	289	29477	0	0.365213	1.28747	0.745084	2.22468	16	1238	273	28239	NB	0.252677	positive
NB_856.2	Bacterial infection of newborn	37	29729	0	0.369525	0.518299	0.123363	2.17759	2	1252	35	28477	NB	-0.657202	negative
NB_860.3	Anemia in newborn	785	28981	0	0.370896	1.15077	0.846057	1.56523	56	1198	729	27783	NB	0.14043	positive
NS_348	Other diseases of spinal cord	4	29762	0	0.373354	2.81745	0.288014	27.5612	1	1253	3	28509	NS	1.03583	positive
NB_885.13	Extremely preterm, 25-26 weeks	153	29613	0	0.374111	0.654821	0.257418	1.66573	5	1249	148	28364	NB	-0.423393	negative
NB_864	Transitory neonatal electrolyte and metabolic disturbances	328	29438	0	0.379618	1.17515	0.81984	1.68446	37	1217	291	28221	NB	0.161399	positive
ID_058.1	Respiratory syncytial virus	38	29728	0	0.384249	0.526911	0.12443	2.23125	2	1252	36	28476	ID	-0.640723	negative
GI_525	Intestinal malabsorption	32	29734	0	0.384709	1.60656	0.551628	4.67895	4	1250	28	28484	GI	0.474096	positive
CV_406	Pulmonary heart disease	82	29684	0	0.388639	1.35811	0.677184	2.72372	12	1242	70	28442	CV	0.306093	positive
PP_907	Placental disorders	4	29762	0	0.389475	2.71449	0.279226	26.3889	1	1253	3	28509	PP	0.998604	positive
NB_865.3	Perinatal intestinal perforation	63	29703	0	0.392966	1.40529	0.643779	3.06758	8	1246	55	28457	NB	0.340245	positive
GI_530.1	Anal fissure	25	29741	0	0.394263	1.60756	0.539318	4.79171	4	1250	21	28491	GI	0.474718	positive
CM_761.212	Congenital ureterocele	4	29762	0	0.39602	2.67737	0.275441	26.0249	1	1253	3	28509	CM	0.984835	positive
NB_865	Neonatal disorders of digestive system	81	29685	0	0.398529	1.3393	0.679711	2.63897	10	1244	71	28441	NB	0.29215	positive
BI_164.1	Microcytic anemia	14	29752	0	0.403797	1.91786	0.415775	8.8466	2	1252	12	28500	BI	0.651211	positive
BI_181	Autoimmune disease	50	29716	0	0.406998	1.39594	0.634519	3.07105	8	1246	42	28470	BI	0.333565	positive
BI_171.6	Bandemia	57	29709	0	0.407076	0.646759	0.230843	1.81204	4	1250	53	28459	BI	-0.435782	negative
RE_487	Hemorrhage from respiratory passages	59	29707	0	0.408488	0.607007	0.18582	1.98287	3	1251	56	28456	RE	-0.499216	negative
ID_092.2	Sepsis	676	29090	0	0.411056	0.887342	0.667308	1.17993	59	1195	617	27895	ID	-0.119524	negative
RE_488.7	Apnea	1610	28156	0	0.41213	1.09768	0.878509	1.37154	119	1135	1491	27021	RE	0.0932024	positive
MB_280.8	Psychoactive substance abuse	25	29741	0	0.414089	0.432655	0.0579368	3.23095	1	1253	24	28488	MB	-0.837814	negative
RE_482.2	Pyothorax (empyema)	17	29749	0	0.42195	1.67468	0.47576	5.89489	3	1251	14	28498	RE	0.515622	positive
NB_885.11	Extremely preterm, <24 weeks	95	29671	0	0.422692	0.555591	0.132066	2.33733	2	1252	93	28419	NB	-0.587723	negative
CA_138.1	Nevus, non-neoplastic	32	29734	0	0.42337	1.48213	0.565628	3.88366	5	1249	27	28485	CA	0.39348	positive
ID_002	Staphylococcus	78	29688	0	0.424388	1.35999	0.639588	2.89183	8	1246	70	28442	ID	0.307478	positive
NB_880	Birth trauma	481	29285	0	0.427955	0.882999	0.64915	1.20109	49	1205	432	28080	NB	-0.124431	negative
SO_380	Disorders of optic nerve and visual pathways	4	29762	0	0.430623	2.66256	0.233151	30.4063	1	1253	3	28509	SO	0.979289	positive
EM_204	Abnormal glucose	65	29701	0	0.436532	1.41065	0.592964	3.35591	6	1248	59	28453	EM	0.34405	positive
EM_230.21	Abnormal weight loss	21	29745	0	0.441521	0.452683	0.0601488	3.40692	1	1253	20	28492	EM	-0.792563	negative
NB_866	Disturbances of temperature regulation of newborn	239	29527	0	0.445524	0.817614	0.48739	1.37158	16	1238	223	28289	NB	-0.201364	negative
NB_885.32	Moderate to late preterm, 35-36 weeks	392	29374	0	0.447888	0.870433	0.608278	1.24557	35	1219	357	28155	NB	-0.138764	negative
CM_761.3	Congenital malformations of bladder and urethra	18	29748	0	0.450669	1.61596	0.464353	5.62357	3	1251	15	28497	CM	0.479928	positive
GI_557.8	Hemorrhage of rectum and anus	5	29761	0	0.454832	2.3581	0.248623	22.3658	1	1253	4	28508	GI	0.857858	positive
NB_857.5	Pulmonary hemorrhage in infants	53	29713	0	0.459322	0.638643	0.194733	2.09449	3	1251	50	28462	NB	-0.44841	negative
CV_433.3	Cerebrovascular insufficiency	12	29754	0	0.459583	1.79239	0.381741	8.41579	2	1252	10	28502	CV	0.583548	positive
EM_247.88	Iron deficiency	15	29751	0	0.460565	1.7702	0.388378	8.06847	2	1252	13	28499	EM	0.571094	positive
CM_757.21	Congenital hypertrophic pyloric stenosis	17	29749	0	0.461631	1.62296	0.447078	5.89162	3	1251	14	28498	CM	0.484254	positive
GU_593	Hematuria	27	29739	0	0.462207	1.59001	0.461853	5.47388	3	1251	24	28488	GU	0.463739	positive
CV_452	Hemorrhage, NOS	14	29752	0	0.463018	1.77282	0.384207	8.18022	2	1252	12	28500	CV	0.572572	positive
NB_881	Neonatal aspiration	288	29478	0	0.464186	0.870808	0.601252	1.26121	34	1220	254	28258	NB	-0.138333	negative
PP_940.1	Maternal care for breech presentation	177	29589	0	0.465896	1.21608	0.718769	2.05748	16	1238	161	28351	PP	0.195633	positive
CV_430.3	Nontraumatic subdural hemorrhage	26	29740	0	0.470899	1.4871	0.505667	4.37334	4	1250	22	28490	CV	0.396825	positive
CM_761.33	Congenital atresia and stenosis of urethra and bladder neck	19	29747	0	0.472288	1.57842	0.45467	5.47961	3	1251	16	28496	CM	0.456425	positive
RE_460.2	Acute lower respiratory infection	40	29726	0	0.473385	0.607075	0.155134	2.37562	3	1251	37	28475	RE	-0.499103	negative
CM_750.24	Encephalocele	16	29750	0	0.477228	0.478126	0.0624989	3.65774	1	1253	15	28497	CM	-0.737881	negative
CM_770.23	Prune belly syndrome	6	29760	0	0.485629	2.16203	0.247517	18.885	1	1253	5	28507	CM	0.771047	positive
GU_594.1	Retention of urine	60	29706	0	0.489475	1.28827	0.628129	2.64218	9	1245	51	28461	GU	0.253298	positive
MS_713.5	Clicking hip*	11	29755	0	0.492726	1.71465	0.367361	8.00314	2	1252	9	28503	MS	0.539212	positive
GU_581.32	Hydroureter	12	29754	0	0.493847	1.70401	0.370166	7.84419	2	1252	10	28502	GU	0.532985	positive
NB_871.4	Ankyloglossia	94	29672	0	0.493963	1.23962	0.669861	2.29398	12	1242	82	28430	NB	0.214802	positive
NB_857.2	Neonatal gastrointestinal hemorrhage	77	29689	0	0.494271	1.26523	0.644478	2.48389	10	1244	67	28445	NB	0.235254	positive
SS_807	Malaise and fatigue	18	29748	0	0.501448	1.53437	0.440365	5.34625	3	1251	15	28497	SS	0.428123	positive
CV_416.51	Atrial premature depolarization [Supraventricular premature beats]	38	29728	0	0.51778	1.36984	0.527849	3.55491	5	1249	33	28479	CV	0.314692	positive
DE_667.4	Toxic erythema	39	29727	0	0.519253	1.33438	0.555002	3.20823	6	1248	33	28479	DE	0.288467	positive
NB_868.2	Neonatal erythema toxicum*	39	29727	0	0.519253	1.33438	0.555002	3.20823	6	1248	33	28479	NB	0.288467	positive
MB_302	Developemental delay	20	29746	0	0.520741	0.342981	0.0130901	8.9866	2	1252	18	28494	MB	-1.07008	negative
ID_052.5	Cytomegalovirus [CMV]	37	29729	0	0.523332	0.626897	0.149413	2.6303	2	1252	35	28477	ID	-0.466972	negative
ID_007.1	Hemophilus influenzae	7	29759	0	0.532569	1.97945	0.231867	16.8986	1	1253	6	28506	ID	0.68282	positive
EM_211.3	Adrenogenital disorders	11	29755	0	0.533872	1.65349	0.339096	8.06267	2	1252	9	28503	EM	0.502887	positive
NS_324.314	Torticollis	7	29759	0	0.538872	1.97487	0.225392	17.3037	1	1253	6	28506	NS	0.680503	positive
GI_557.1	Hematemesis	17	29749	0	0.543792	0.53355	0.0702053	4.0549	1	1253	16	28496	GI	-0.628203	negative
GI_558	Abnormal findings on diagnostic imaging of the digestive tract	13	29753	0	0.545331	1.59936	0.349132	7.32659	2	1252	11	28501	GI	0.469603	positive
NS_324.34	Tremor	20	29746	0	0.554534	1.45513	0.419417	5.04843	3	1251	17	28495	NS	0.375093	positive
CM_766.21	Congenital talipes calcaneovalgus	11	29755	0	0.554931	1.59359	0.339258	7.48551	2	1252	9	28503	CM	0.465987	positive
SO_377.2	Conjunctival hemorrhage	12	29754	0	0.555844	1.58639	0.341626	7.36667	2	1252	10	28502	SO	0.461463	positive
CA_104.1	Malignant neoplam of the bone and/or cartilage	17	29749	0	0.57237	0.557425	0.0732887	4.2397	1	1253	16	28496	CA	-0.584428	negative
GI_527.3	Functional dyspepsia	22	29744	0	0.573828	0.654623	0.149537	2.86573	3	1251	19	28493	GI	-0.423695	negative
CM_761.31	Bladder exstrophy	16	29750	0	0.576844	0.560796	0.073534	4.27683	1	1253	15	28497	CM	-0.578398	negative
NB_856.3	Neonatal candidiasis	579	29187	0	0.592786	1.07655	0.821548	1.41071	68	1186	511	28001	NB	0.0737626	positive
RE_472	Diseases of vocal cords and larynx, not elsewhere classified	45	29721	0	0.605905	1.28904	0.491334	3.38185	5	1249	40	28472	RE	0.253895	positive
MB_280.91	Psychoactive substance withdrawal	45	29721	0	0.607681	1.2581	0.523635	3.02275	6	1248	39	28473	MB	0.229604	positive
NB_886.12	Extremely low birthweight, 500-749 grams	283	29483	0	0.613806	0.839267	0.424955	1.65752	11	1243	272	28240	NB	-0.175226	negative
NB_854.7	Chronic respiratory disease arising in the perinatal period	583	29183	0	0.619764	1.1085	0.737952	1.66511	37	1217	546	27966	NB	0.103007	positive
EM_256.1	Hyperosmolality and/or hypernatremia	131	29635	0	0.629619	1.16312	0.629393	2.14944	12	1242	119	28393	EM	0.151105	positive
PP_929	Excessive fetal growth	14	29752	0	0.62989	0.605749	0.0788512	4.65346	1	1253	13	28499	PP	-0.50129	negative
DE_676	Hypertrophic conditions of skin	5	29761	0	0.634055	1.70449	0.18969	15.316	1	1253	4	28508	DE	0.533265	positive
NS_324.3	Abnormal involuntary movements	113	29653	0	0.634437	1.15226	0.642455	2.0666	15	1239	98	28414	NS	0.141724	positive
MS_724	Other symptoms and disorders of the soft tissue	13	29753	0	0.634984	0.608683	0.0783829	4.72674	1	1253	12	28500	MS	-0.496457	negative
NB_886.11	Extremely low birthweight, <500 grams	42	29724	0	0.635973	0.615661	0.0826148	4.58802	1	1253	41	28471	NB	-0.485059	negative
CV_416.5	Premature depolarization [Premature beats]	17	29749	0	0.638097	0.613647	0.0802029	4.69513	1	1253	16	28496	CV	-0.488335	negative
NB_886.33	Low birthweight, 2,000-2,499 grams	684	29082	0	0.650255	1.06462	0.812148	1.39559	65	1189	619	27893	NB	0.0626209	positive
CM_752.3	Accessory auricle	14	29752	0	0.653437	0.626349	0.0812584	4.82797	1	1253	13	28499	CM	-0.467848	negative
SS_840.8	Allergies related to other diseases/symptoms	28	29738	0	0.653959	1.32267	0.38943	4.49236	3	1251	25	28487	SS	0.279653	positive
NB_864.31	Hyperchloremia of newborn*	8	29758	0	0.655574	1.62452	0.192643	13.6993	1	1253	7	28505	NB	0.485212	positive
GU_618	Noninflammatory disorders of vagina	12	29754	0	0.657838	0.628389	0.0804134	4.91053	1	1253	11	28501	GU	-0.464597	negative
NB_856.4	Omphalitis of newborn	14	29752	0	0.664091	0.630349	0.0785325	5.05956	1	1253	13	28499	NB	-0.461481	negative
MB_280.21	Opioid abuse or dependence	52	29714	0	0.675899	1.20858	0.497226	2.93764	7	1247	45	28467	MB	0.189447	positive
NB_885.311	Moderate to late preterm, 33 weeks*	111	29655	0	0.678735	1.15723	0.579853	2.30951	9	1245	102	28410	NB	0.146028	positive
CM_771.11	Congenital pigmentary anomalies of skin	32	29734	0	0.679658	0.777132	0.234817	2.57194	3	1251	29	28483	CM	-0.252146	negative
ID_089.2	Viral infections	403	29363	0	0.687956	1.07455	0.756562	1.52618	39	1215	364	28148	ID	0.0718994	positive
GI_520.14	Ventral hernia	18	29748	0	0.688203	0.683315	0.106388	4.38885	2	1252	16	28496	GI	-0.3808	negative
EM_256.72	Hypovolemia	26	29740	0	0.68919	1.28363	0.377606	4.36354	3	1251	23	28489	EM	0.249689	positive
NB_885.142	Extremely preterm, 28 weeks*	54	29712	0	0.692759	1.26814	0.390304	4.12034	3	1251	51	28461	NB	0.237553	positive
NB_885.141	Extremely preterm, 27 weeks*	61	29705	0	0.693957	1.26755	0.389138	4.1288	3	1251	58	28454	NB	0.237083	positive
SS_810.3	Hypovolemic shock*	15	29751	0	0.694713	1.35443	0.297696	6.16225	2	1252	13	28499	SS	0.30338	positive
CV_431	Stroke and transient cerebral ischemic attacks	10	29756	0	0.695171	1.53522	0.179875	13.103	1	1253	9	28503	CV	0.428675	positive
NS_344.12	Obstructive hydrocephalus	97	29669	0	0.69693	1.15592	0.557514	2.3966	9	1245	88	28424	NS	0.144892	positive
SS_811	Hypothermia, not associated with low environmental temperature	253	29513	0	0.709914	0.920264	0.593967	1.42581	23	1231	230	28282	SS	-0.083095	negative
GI_510	Diseases of esophagus	6	29760	0	0.712294	1.51186	0.168053	13.6013	1	1253	5	28507	GI	0.413343	positive
GI_520.2	Diaphragmatic hernia	67	29699	0	0.712482	1.1389	0.570249	2.27463	10	1244	57	28455	GI	0.130067	positive
GU_620	Noninflammatory disorders of vulva and perineum	17	29749	0	0.716861	0.685707	0.0892396	5.2689	1	1253	16	28496	GU	-0.377304	negative
CV_416.22	Atrial flutter	14	29752	0	0.725337	1.30912	0.291335	5.88257	2	1252	12	28500	CV	0.269357	positive
ID_052.1	Herpes simplex	33	29733	0	0.725697	0.807804	0.245184	2.66145	3	1251	30	28482	ID	-0.213436	negative
EM_204.4	Hyperglycemia*	80	29686	0	0.729166	1.15138	0.518412	2.55718	7	1247	73	28439	EM	0.14096	positive
MB_282.1	Current tobacco use and nicotine dependence	32	29734	0	0.73161	0.811581	0.246159	2.67576	3	1251	29	28483	MB	-0.208771	negative
PP_927.2	Tobacco use during pregnancy	32	29734	0	0.73161	0.811581	0.246159	2.67576	3	1251	29	28483	PP	-0.208771	negative
NB_853.21	Neonatal tachycardia	159	29607	0	0.736013	1.09508	0.645839	1.85681	16	1238	143	28369	NB	0.0908281	positive
CM_760.1	Congenital malformations of female genitalia	16	29750	0	0.736328	1.293	0.289745	5.77004	2	1252	14	28498	CM	0.256963	positive
NB_872	Other and ill-defined conditions originating in the perinatal period	554	29212	0	0.737241	1.04762	0.798318	1.37478	65	1189	489	28023	NB	0.0465219	positive
NB_859.1	Neonatal jaundice associated with preterm delivery	1341	28425	0	0.740803	1.04094	0.820698	1.32028	104	1150	1237	27275	NB	0.040121	positive
GI_532.1	Intestinal fistula	8	29758	0	0.748813	1.41409	0.169595	11.7907	1	1253	7	28505	GI	0.346486	positive
NB_886.4	Birthweight 2,500+ grams	293	29473	0	0.749171	0.936901	0.628314	1.39705	28	1226	265	28247	NB	-0.0651774	negative
NB_860.1	Neonatal disorders of coagulation	70	29696	0	0.761273	1.12356	0.529897	2.38231	8	1246	62	28450	NB	0.116499	positive
CV_416	Cardiac arrhythmia and conduction disorders	221	29545	0	0.761689	1.07762	0.66474	1.74693	19	1235	202	28310	CV	0.0747513	positive
BI_170	Decreased white blood cell count	22	29744	0	0.764306	1.25652	0.282434	5.59009	2	1252	20	28492	BI	0.228343	positive
NB_854	Respiratory conditions of fetus and newborn	848	28918	0	0.765778	1.0355	0.823134	1.30266	95	1159	753	27759	NB	0.0348858	positive
NB_885.212	Very preterm, 30 weeks*	65	29701	0	0.766736	1.16735	0.41996	3.24482	4	1250	61	28451	NB	0.154733	positive
NB_885.221	Very preterm, 31 weeks*	63	29703	0	0.768872	0.839266	0.260804	2.70076	3	1251	60	28452	NB	-0.175228	negative
CM_770.2	Congenital malformations of abdominal wall	8	29758	0	0.769631	1.3766	0.162119	11.6891	1	1253	7	28505	CM	0.319616	positive
NB_873.2	Retinopathy of prematurity, stage 1	267	29499	0	0.772266	1.08652	0.619408	1.9059	15	1239	252	28260	NB	0.082982	positive
CV_433.1	Occlusion and stenosis of cerebral arteries	14	29752	0	0.774646	1.24674	0.275491	5.6422	2	1252	12	28500	CV	0.220536	positive
SO_382	Other disorders of binocular movement	26	29740	0	0.779421	1.19191	0.348884	4.072	3	1251	23	28489	SO	0.17556	positive
GI_516	Other diseases of stomach and duodenum	8	29758	0	0.780351	1.36058	0.156263	11.8466	2	1252	6	28506	GI	0.30791	positive
CM_761.17	Lobulated, fused and horseshoe kidney*	7	29759	0	0.784262	1.34563	0.160668	11.2699	1	1253	6	28506	CM	0.296859	positive
NB_870.2	Neonatal cerebral ischemia*	9	29757	0	0.788848	1.33333	0.162398	10.9469	1	1253	8	28504	NB	0.287676	positive
CM_761.32	Congenital posterior urethral valves*	14	29752	0	0.798834	0.766438	0.0990945	5.92794	1	1253	13	28499	CM	-0.266002	negative
NB_873.4	Retinopathy of prematurity, stage 3	100	29666	0	0.802374	1.1417	0.404439	3.22293	4	1250	96	28416	NB	0.132518	positive
RE_463.4	Nasal congestion*	23	29743	0	0.810274	0.835814	0.19329	3.61419	2	1252	21	28491	RE	-0.179349	negative
NB_889.2	Apparent life threatening event in infant (ALTE)	32	29734	0	0.812152	1.15734	0.346799	3.86229	3	1251	29	28483	NB	0.146126	positive
NB_885	Weeks gestation	2571	27195	0	0.814276	1.02507	0.833729	1.26033	176	1078	2395	26117	NB	0.0247634	positive
NB_860.11	Disseminated intravascular coagulation of newborn	80	29686	0	0.81464	0.909246	0.410447	2.01422	7	1247	73	28439	NB	-0.0951397	negative
DE_668.1	Atopic dermatitis	488	29278	0	0.819869	1.03626	0.76265	1.40803	52	1202	436	28076	DE	0.0356186	positive
GI_556	Other digestive system symptoms and diseases	11	29755	0	0.82206	1.26882	0.159322	10.1047	1	1253	10	28502	GI	0.238086	positive
NB_868	Conditions of integument specific to newborn	266	29500	0	0.822572	0.954108	0.632805	1.43855	27	1227	239	28273	NB	-0.0469783	negative
NB_885.22	Very preterm, 31-32 weeks	160	29606	0	0.826167	1.06814	0.593107	1.92364	13	1241	147	28365	NB	0.0659209	positive
GU_596.1	Bladder neck obstruction	8	29758	0	0.82934	1.25986	0.154207	10.293	1	1253	7	28505	GU	0.231	positive
BI_172	Other disorders of white blood cells	12	29754	0	0.832897	0.800774	0.101664	6.30743	1	1253	11	28501	BI	-0.222176	negative
NS_333.14	Idiopathic sleep related nonobstructive alveolar hypoventilation	11	29755	0	0.839716	1.23769	0.156733	9.77374	1	1253	10	28502	NS	0.213245	positive
CM_761	Congenital malformations of the urinary system	7	29759	0	0.839905	1.24471	0.148835	10.4095	1	1253	6	28506	CM	0.218904	positive
GU_603.1	Hydrocele	166	29600	0	0.847103	1.05934	0.589611	1.90328	13	1241	153	28359	GU	0.0576428	positive
CM_750.115	Holoprosencephaly*	8	29758	0	0.847581	1.22979	0.149213	10.1358	1	1253	7	28505	CM	0.206844	positive
NB_853	Cardiovascular disorders originating in the perinatal period	91	29675	0	0.851202	1.06584	0.547479	2.07498	10	1244	81	28431	NB	0.0637602	positive
DE_668.3	Contact dermatitis	33	29733	0	0.852522	0.870826	0.202593	3.74316	2	1252	31	28481	DE	-0.138314	negative
GI_522.5	Allergic and dietetic gastroenteritis and colitis	20	29746	0	0.855953	1.14806	0.258545	5.09791	2	1252	18	28494	GI	0.138072	positive
NB_865.1	Intestinal obstruction of newborn	59	29707	0	0.857103	1.07579	0.485718	2.3827	7	1247	52	28460	NB	0.073054	positive
MB_283.1	Symptoms and signs involving appearance and behavior*	14	29752	0	0.857277	0.828022	0.105886	6.47506	1	1253	13	28499	MB	-0.188716	negative
GI_500.4	Disturbances in tooth eruption	12	29754	0	0.858926	0.829339	0.105338	6.5295	1	1253	11	28501	GI	-0.187127	negative
PP_940	Malposition and malpresentation of fetus	26	29740	0	0.859399	1.11585	0.331788	3.75278	3	1251	23	28489	PP	0.109619	positive
CM_770.11	Congenital diaphragmatic hernia*	38	29728	0	0.862283	0.918518	0.351582	2.39965	5	1249	33	28479	CM	-0.0849938	negative
MS_727	Other disorders of bone	41	29725	0	0.871444	1.12752	0.263508	4.82456	2	1252	39	28473	MS	0.120024	positive
CV_416.8	Pre-excitation syndrome [Anomalous atrioventricular excitation]	10	29756	0	0.87161	1.18833	0.146598	9.63271	1	1253	9	28503	CV	0.172552	positive
DE_660.11	Candidiasis of skin and nails	444	29322	0	0.873044	1.02689	0.741635	1.42186	48	1206	396	28116	DE	0.026532	positive
DE_660	Infection of the skin	23	29743	0	0.877933	0.891664	0.206405	3.85196	2	1252	21	28491	DE	-0.114666	negative
RE_487.3	Hemoptysis	13	29753	0	0.888022	0.861889	0.108885	6.82238	1	1253	12	28500	RE	-0.148629	negative
MS_745.3	Fracture of upper limb	31	29735	0	0.888787	0.917262	0.273405	3.07738	3	1251	28	28484	MS	-0.0863621	negative
BI_160.1	Iron deficiency anemia	11	29755	0	0.889325	1.15898	0.145073	9.2591	1	1253	10	28502	BI	0.147543	positive
NB_866.1	Hypothermia of newborn	195	29571	0	0.891992	0.966374	0.589827	1.58331	18	1236	177	28335	NB	-0.0342046	negative
NB_874	Neonatal obstruction of nasolacrimal duct	9	29757	0	0.892749	1.15477	0.142567	9.35339	1	1253	8	28504	NB	0.143899	positive
GU_581.3	Obstructive and reflux uropathy	11	29755	0	0.900946	0.87716	0.111365	6.9089	1	1253	10	28502	GU	-0.131066	negative
SO_388	Blindness and low vision	12	29754	0	0.903958	1.14083	0.134208	9.69756	1	1253	11	28501	SO	0.131754	positive
CV_416.52	Ventricular premature depolarization*	12	29754	0	0.904238	0.880941	0.111706	6.94731	1	1253	11	28501	CV	-0.126765	negative
NB_856	Infections in newborn	51	29715	0	0.908448	1.0519	0.444093	2.49156	6	1248	45	28467	NB	0.0505945	positive
ID_050.6	Rhinovirus	51	29715	0	0.915812	1.05739	0.375718	2.97586	5	1249	46	28466	ID	0.055808	positive
NB_854.5	Cyanotic attacks of newborn	82	29684	0	0.91611	1.03666	0.530529	2.02564	10	1244	72	28440	NB	0.0360018	positive
NB_885.222	Very preterm, 32 weeks*	94	29672	0	0.916121	0.956005	0.413842	2.20844	6	1248	88	28424	NB	-0.0449923	negative
DE_686.2	Non-pressure chronic ulcer	17	29749	0	0.916577	1.11493	0.145598	8.53774	1	1253	16	28496	DE	0.108794	positive
CA_112	Malignant neoplasm of other and ill-defined sites	9	29757	0	0.918241	1.11547	0.138455	8.98686	1	1253	8	28504	CA	0.109276	positive
NB_870	Disturbances of cerebral status of newborn	120	29646	0	0.920529	1.02844	0.592833	1.78412	15	1239	105	28407	NB	0.0280415	positive
CM_751.33	Congenital malformation of optic disc	11	29755	0	0.922013	6.67606e+06	1.56908e-130	2.8405e+143	11	1243	0	28512	CM	15.714	positive
EM_247.42	Hypomagnesemia*	57	29709	0	0.92337	0.958839	0.40719	2.25785	6	1248	51	28461	EM	-0.042032	negative
CM_750.13	Megalencephaly*	4	29762	0	0.925	3.56414e+06	1.37839e-130	9.2159e+142	4	1250	0	28512	CM	15.0864	positive
ID_064	Norovirus	10	29756	0	0.927637	3.82731e-08	3.2562e-168	4.49859e+152	0	1254	10	28502	ID	-17.0785	negative
SS_840.4	Latex allergy	30	29736	0	0.927648	1.05116	0.358083	3.08569	4	1250	26	28486	SS	0.0498917	positive
NS_341.1	Cerebral palsy	9	29757	0	0.931297	0.911073	0.109658	7.56945	1	1253	8	28504	NS	-0.0931323	negative
MB_280.9	Psychoactive substance dependance	69	29697	0	0.933644	0.9639	0.405639	2.29047	8	1246	61	28451	MB	-0.036768	negative
RE_495	Abnormal findings on diagnostic imaging of lung	3	29763	0	0.93434	3.08385e-08	6.38027e-187	1.49055e+171	0	1254	3	28509	RE	-17.2945	negative
GI_540.11	Autoimmune hepatitis	30	29736	0	0.937532	3.86722e-06	1.6836e-141	8.88299e+129	0	1254	30	28482	GI	-12.463	negative
SO_369	Disorders of the cornea	3	29763	0	0.938405	1.82698e+06	2.7697e-153	1.20513e+165	3	1251	0	28512	SO	14.4182	positive
CM_751.32	Congenital malformation of retina	6	29760	0	0.941256	8.21276e+06	1.02625e-177	6.5724e+190	6	1248	0	28512	CM	15.9212	positive
NB_885.1	Extremely preterm (<= 28 weeks)	32	29734	0	0.941564	1.38665e-05	1.78349e-135	1.07811e+125	0	1254	32	28480	NB	-11.186	negative
PP_903.1	Preterm labor with preterm delivery	12	29754	0	0.942333	1.64165e-05	3.76052e-135	7.16657e+124	0	1254	12	28500	PP	-11.0172	negative
CA_124.7	Chronic myeloproliferative disease*	6	29760	0	0.942742	6.3102e+06	1.72425e-179	2.30932e+192	6	1248	0	28512	CA	15.6577	positive
ID_059.1	Sars-CoV-2*	11	29755	0	0.943264	1.26109e-05	1.49544e-140	1.06347e+130	0	1254	11	28501	ID	-11.2809	negative
CM_761.131	Medullary cystic kidney	1	29765	0	0.943396	1.18476e+06	2.59676e-162	5.40544e+173	1	1253	0	28512	CM	13.9851	positive
GU_596	Other disorders of bladder	11	29755	0	0.943472	1.17383e-05	6.10363e-142	2.25746e+131	0	1254	11	28501	GU	-11.3527	negative
MS_733	Dentofacial anomalies, including malocclusion	1	29765	0	0.943722	1.09293e+06	2.39548e-162	4.98644e+173	1	1253	0	28512	MS	13.9044	positive
CM_767.2	Reduction defects of limb	1	29765	0	0.944455	911598	1.99804e-162	4.15913e+173	1	1253	0	28512	CM	13.723	positive
EM_211.22	Drug-induced adrenocortical insufficiency*	4	29762	0	0.944501	2.88795e-05	4.50951e-133	1.84948e+123	0	1254	4	28508	EM	-10.4524	negative
GU_608	Other disorders of male genital organs	11	29755	0	0.944761	2.1598e-05	2.27066e-137	2.05435e+127	0	1254	11	28501	GU	-10.7429	negative
MS_733.41	Limited mandibular range of motion	1	29765	0	0.945239	750843	1.6457e-162	3.42569e+173	1	1253	0	28512	MS	13.529	positive
GU_586.4	Hypertrophy of kidney	1	29765	0	0.945254	748165	1.63983e-162	3.41348e+173	1	1253	0	28512	GU	13.5254	positive
NS_341.2	Hemiplegia and hemiparesis	1	29765	0	0.945263	746548	1.63628e-162	3.40609e+173	1	1253	0	28512	NS	13.5232	positive
CM_755.22	Plagiocephaly*	12	29754	0	0.945359	3.02217e-05	1.69224e-134	5.39729e+124	0	1254	12	28500	CM	-10.4069	negative
SO_365.1	Enophthalmos	1	29765	0	0.945369	727081	1.59362e-162	3.31728e+173	1	1253	0	28512	SO	13.4968	positive
CV_416.41	Atrioventricular block	1	29765	0	0.94558	690079	1.51251e-162	3.14847e+173	1	1253	0	28512	CV	13.4446	positive
MS_740.7	Dislocation of knee	1	29765	0	0.945902	637357	1.39694e-162	2.90795e+173	1	1253	0	28512	MS	13.3651	positive
SO_361.9	Ectropion of eyelid	1	29765	0	0.946177	595418	1.30488e-162	2.71689e+173	1	1253	0	28512	SO	13.297	positive
MB_280	Psychoactive substance related disorders	10	29756	0	0.946308	1.3661e-05	3.62615e-147	5.14659e+136	0	1254	10	28502	MB	-11.201	negative
CM_751.221	Absence of iris [Aniridia]	1	29765	0	0.946354	569896	1.2491e-162	2.60013e+173	1	1253	0	28512	CM	13.2532	positive
EM_200.11	Secondary hypothyroidism	4	29762	0	0.946713	4.20686e-05	1.97248e-133	8.97231e+123	0	1254	4	28508	EM	-10.0762	negative
ID_004.1	Streptococcus pneumoniae	4	29762	0	0.947392	2.4855e-05	4.16415e-142	1.48354e+132	0	1254	4	28508	ID	-10.6025	negative
PP_947.4	Cord entanglement complicating labor and delivery	4	29762	0	0.947463	2.35018e-05	4.84211e-143	1.14069e+133	0	1254	4	28508	PP	-10.6584	negative
GU_586.2	Cyst of kidney	5	29761	0	0.947475	6.32142e+06	2.93197e-196	1.36292e+209	5	1249	0	28512	GU	15.6595	positive
ID_097	Drug resistant microorganisms	9	29757	0	0.947554	1.5078e-05	3.23317e-149	7.03168e+138	0	1254	9	28503	ID	-11.1023	negative
CM_762.31	Congenital cystic lung	21	29745	0	0.948147	3.95541e-06	5.88305e-169	2.65938e+157	0	1254	21	28491	CM	-12.4404	negative
GI_532.3	Intussusception	4	29762	0	0.948255	2.78334e-05	7.36585e-143	1.05175e+133	0	1254	4	28508	GI	-10.4893	negative
PP_927.3	Other drug use during pregnancy	21	29745	0	0.948294	4.85408e-06	1.20534e-166	1.95481e+155	0	1254	21	28491	PP	-12.2357	negative
RE_474.1	Emphysema	10	29756	0	0.948345	1.94956e-05	6.25664e-148	6.07479e+137	0	1254	10	28502	RE	-10.8453	negative
MS_740.6	Dislocation of hip	4	29762	0	0.948385	2.90457e-05	1.25724e-142	6.71034e+132	0	1254	4	28508	MS	-10.4466	negative
EM_200	Disorders of thyroid gland	4	29762	0	0.948434	4.25714e-05	1.47293e-137	1.23042e+128	0	1254	4	28508	EM	-10.0643	negative
CM_751.2	Congenital malformations of anterior segment of eye	5	29761	0	0.948823	4.67358e+06	1.01047e-197	2.16161e+210	5	1249	0	28512	CM	15.3574	positive
CM_755.21	Dolichocephaly*	4	29762	0	0.948904	4.21456e-05	6.45891e-139	2.75008e+129	0	1254	4	28508	CM	-10.0744	negative
ID_019.1	Treponema pallidum [syphilis]	4	29762	0	0.948915	3.31513e-05	3.06247e-142	3.58862e+132	0	1254	4	28508	ID	-10.3144	negative
SO_390	Disorders of external ear	2	29764	0	0.949362	2.08875e+06	1.90288e-189	2.29277e+201	2	1252	0	28512	SO	14.5521	positive
PP_905	Premature rupture of membranes	4	29762	0	0.949458	4.17066e-05	1.56417e-140	1.11206e+131	0	1254	4	28508	PP	-10.0849	negative
CM_755.31	Mandibulofacial dysostosis*	2	29764	0	0.949953	1.78434e+06	1.09398e-189	2.91035e+201	2	1252	0	28512	CM	14.3946	positive
PP_907.3	Premature separation of placenta [abruptio placentae]	20	29746	0	0.950407	5.27048e-06	2.47318e-172	1.12317e+161	0	1254	20	28492	PP	-12.1534	negative
SS_835.1	Nonspecific abnormal findings in cerebrospinal fluid	8	29758	0	0.950655	9.28146e-06	3.83671e-165	2.2453e+154	0	1254	8	28504	SS	-11.5875	negative
PP_916	Maternal infections and carrier state in pregnancy	8	29758	0	0.950685	1.04011e-05	1.27028e-163	8.51652e+152	0	1254	8	28504	PP	-11.4736	negative
PP_949	Complications of labor and delivery NEC	18	29748	0	0.9516	3.52337e-06	2.91275e-182	4.26201e+170	0	1254	18	28494	PP	-12.5561	negative
PP_935	Rhesus isoimmunization affecting management of mother	8	29758	0	0.951602	1.11647e-05	1.36032e-165	9.16336e+154	0	1254	8	28504	PP	-11.4028	negative
NS_320.12	Viral meningitis	8	29758	0	0.951732	1.1292e-05	7.35226e-166	1.73428e+155	0	1254	8	28504	NS	-11.3914	negative
NB_868.1	Sclerema neonatorum	17	29749	0	0.952632	3.21415e-06	1.85226e-187	5.57739e+175	0	1254	17	28495	NB	-12.6479	negative
EM_247.41	Hypermagnesemia*	17	29749	0	0.953143	5.02067e-06	8.7808e-183	2.87071e+171	0	1254	17	28495	EM	-12.2019	negative
NB_885.131	Extremely preterm, 25 weeks*	43	29723	0	0.953711	3.99943e-06	2.18815e-188	7.31002e+176	0	1254	43	28469	NB	-12.4294	negative
CV_430.1	Nontraumatic subarachnoid hemorrhage	16	29750	0	0.953889	1.04484	0.236199	4.62196	2	1252	14	28498	CV	0.0438682	positive
CM_758.17	Persistent cloaca*	3	29763	0	0.953968	2.08098e-05	2.26418e-164	1.9126e+154	0	1254	3	28509	CM	-10.7801	negative
GU_623.8	Fistula involving female genital tract	7	29759	0	0.954324	9.8141e-06	4.17124e-177	2.30906e+166	0	1254	7	28505	GU	-11.5317	negative
GI_542.9	Hepatic necrosis	3	29763	0	0.954584	2.39609e-05	2.31705e-164	2.47783e+154	0	1254	3	28509	GI	-10.6391	negative
GU_603.3	Torsion of testis	16	29750	0	0.95512	4.34938e-06	8.22105e-193	2.30106e+181	0	1254	16	28496	GU	-12.3455	negative
CM_760.227	Epispadias	3	29763	0	0.955142	2.70257e-05	1.8177e-164	4.01821e+154	0	1254	3	28509	CM	-10.5187	negative
GU_596.4	Vesical fistula	3	29763	0	0.955374	2.87068e-05	2.38247e-164	3.45894e+154	0	1254	3	28509	GU	-10.4584	negative
CM_763.233	Congenital mitral stenosis	3	29763	0	0.955999	4.9893e-05	7.60281e-158	3.2742e+148	0	1254	3	28509	CM	-9.90563	negative
SS_814	Jaundice	3193	26573	0	0.956361	0.99579	0.856124	1.15824	308	946	2885	25627	SS	-0.00421914	negative
NB_886.1	Extremely low birthweight (<1,000 g)	79	29687	0	0.956401	1.03341	0.318069	3.35759	3	1251	76	28436	NB	0.0328683	positive
CM_773.1	Asplenia*	3	29763	0	0.956706	4.18121e-05	3.43848e-163	5.08437e+153	0	1254	3	28509	CM	-10.0823	negative
SS_840	Allergy	5	29761	0	0.956791	5.75394e-06	1.60716e-195	2.06002e+184	0	1254	5	28507	SS	-12.0656	negative
CA_139.5	Lipoma	14	29752	0	0.957258	3.38336e-06	2.93107e-206	3.90544e+194	0	1254	14	28498	CA	-12.5966	negative
MS_717.2	Sacrococcygeal disorders	14	29752	0	0.957291	3.57793e-06	1.67399e-205	7.64733e+193	0	1254	14	28498	MS	-12.5407	negative
CM_754.4	Congenital malformations of lips	6	29760	0	0.957407	1.06745e-05	3.79109e-188	3.00559e+177	0	1254	6	28506	CM	-11.4477	negative
GI_540.2	Acute hepatitis	6	29760	0	0.957654	1.05668e-05	2.22265e-189	5.02358e+178	0	1254	6	28506	GI	-11.4578	negative
ID_054.32	Acute hepatitis C	6	29760	0	0.957654	1.05668e-05	2.22265e-189	5.02358e+178	0	1254	6	28506	ID	-11.4578	negative
DE_674.2	Hypepigmentation*	6	29760	0	0.958303	1.12675e-05	3.5993e-191	3.52727e+180	0	1254	6	28506	DE	-11.3936	negative
CV_406.11	Primary pulmonary hypertension	3	29763	0	0.958384	7.99225e-05	1.00985e-158	6.32533e+149	0	1254	3	28509	CV	-9.43445	negative
CM_761.18	Ectopic kidney*	6	29760	0	0.958478	1.31349e-05	2.2238e-189	7.75814e+178	0	1254	6	28506	CM	-11.2402	negative
DE_660.21	Impetigo	6	29760	0	0.958819	2.12756e-05	9.66545e-183	4.68318e+172	0	1254	6	28506	DE	-10.758	negative
GU_623.6	Vaginal enterocele, congenital or acquired	1	29765	0	0.960517	5.82503e-05	1.27673e-172	2.65765e+163	0	1254	1	28511	GU	-9.75076	negative
NS_333	Sleep disorders	12	29754	0	0.960588	5.58019e-06	2.4148e-214	1.28949e+203	0	1254	12	28500	NS	-12.0963	negative
ID_004	Streptococcus	39	29727	0	0.960703	0.973984	0.341311	2.77941	4	1250	35	28477	ID	-0.0263608	negative
MS_740.2	Dislocation of shoulder	1	29765	0	0.960881	6.37265e-05	1.39675e-172	2.9075e+163	0	1254	1	28511	MS	-9.66091	negative
CM_760.132	Doubling of uterus	5	29761	0	0.961203	9.73337e-06	1.13691e-207	8.333e+196	0	1254	5	28507	CM	-11.5399	negative
CM_760.214	Aplasia/hypoplasia of testis*	1	29765	0	0.961249	6.97915e-05	1.52969e-172	3.18421e+163	0	1254	1	28511	CM	-9.57	negative
GI_513.2	Gastric ulcer	5	29761	0	0.961283	1.11042e-05	1.00844e-205	1.22271e+195	0	1254	5	28507	GI	-11.4082	negative
MS_700.11	Systemic lupus erythematosus [SLE]	1	29765	0	0.96141	7.26379e-05	1.59208e-172	3.31407e+163	0	1254	1	28511	MS	-9.53002	negative
MB_300	Intellectual disabilities	1	29765	0	0.961459	7.35237e-05	1.61149e-172	3.35449e+163	0	1254	1	28511	MB	-9.5179	negative
ID_057.1	Human immunodeficiency virus	5	29761	0	0.96155	1.32445e-05	6.38824e-204	2.74593e+193	0	1254	5	28507	ID	-11.2319	negative
NS_321.1	Encephalitis	5	29761	0	0.961586	1.42603e-05	9.07371e-203	2.24117e+192	0	1254	5	28507	NS	-11.158	negative
CV_436	Atherosclerosis [ASCVD]	2	29764	0	0.961716	5.68678e-05	2.59584e-178	1.24582e+169	0	1254	2	28510	CV	-9.77478	negative
CV_404.2	Coronary atherosclerosis [Atherosclerotic heart disease]	2	29764	0	0.961716	5.68678e-05	2.59584e-178	1.24582e+169	0	1254	2	28510	CV	-9.77478	negative
MS_710.43	Cavus deformity of foot	2	29764	0	0.961803	2.08091e-05	5.18385e-197	8.35318e+186	0	1254	2	28510	MS	-10.7801	negative
CM_766.13	Congenital pes cavus	2	29764	0	0.961803	2.08091e-05	5.18385e-197	8.35318e+186	0	1254	2	28510	CM	-10.7801	negative
EM_247.4	Disorders of magnesium metabolism	12	29754	0	0.961903	1.05185	0.132145	8.37261	1	1253	11	28501	EM	0.0505549	positive
PP_938	Other conditions or status of the mother complicating pregnancy, childbirth, or the puerperium	5	29761	0	0.961979	1.14151e-05	7.01227e-209	1.85825e+198	0	1254	5	28507	PP	-11.3806	negative
MS_714.3	Scoliosis	5	29761	0	0.961986	1.15318e-05	9.93132e-209	1.33902e+198	0	1254	5	28507	MS	-11.3704	negative
ID_060	Adenovirus	16	29750	0	0.962234	1.05087	0.134757	8.19496	1	1253	15	28497	ID	0.0496194	positive
SO_376.2	Vitreous opacities	1	29765	0	0.962379	9.22765e-05	2.0223e-172	4.21053e+163	0	1254	1	28511	SO	-9.29072	negative
NS_348.1	Syringomyelia and syringobulbia	2	29764	0	0.962552	2.10046e-05	1.13662e-200	3.88161e+190	0	1254	2	28510	NS	-10.7708	negative
NS_338.1	Myasthenia gravis	2	29764	0	0.962584	2.12219e-05	1.20389e-200	3.74093e+190	0	1254	2	28510	NS	-10.7605	negative
EM_200.3	Thyrotoxicosis [hyperthyroidism]	5	29761	0	0.962836	1.65334e-05	1.21238e-206	2.2547e+196	0	1254	5	28507	EM	-11.0101	negative
SO_392.2	Otorrhea	5	29761	0	0.962866	2.38097e-05	5.56737e-200	1.01826e+190	0	1254	5	28507	SO	-10.6454	negative
CM_761.25	Duplication of ureter*	2	29764	0	0.962867	2.31818e-05	1.75083e-200	3.06939e+190	0	1254	2	28510	CM	-10.6721	negative
RE_481.1	Pulmonary eosinophilia	5	29761	0	0.963539	1.93009e-05	1.41346e-207	2.63555e+197	0	1254	5	28507	RE	-10.8554	negative
DE_682.11	Sebaceous cyst [Epidermal cyst]	5	29761	0	0.963811	2.77396e-05	3.92746e-202	1.95925e+192	0	1254	5	28507	DE	-10.4926	negative
SS_840.6	Drug and medical agent allergy	1	29765	0	0.963963	0.000136492	2.99162e-172	6.22746e+163	0	1254	1	28511	SS	-8.89924	negative
CM_763.8	Congenital heart block	2	29764	0	0.964021	3.52908e-05	1.23267e-198	1.01036e+189	0	1254	2	28510	CM	-10.2519	negative
SS_825	Elevated C-reactive protein (CRP)	2	29764	0	0.964028	3.47412e-05	5.61378e-199	2.14999e+189	0	1254	2	28510	SS	-10.2676	negative
GU_619.2	Ovarian cyst	13	29753	0	0.964148	1.04861	0.132364	8.30725	1	1253	12	28500	GU	0.0474648	positive
CV_416.42	Left bundle branch block	1	29765	0	0.964205	0.0001449	3.17588e-172	6.61105e+163	0	1254	1	28511	CV	-8.83947	negative
EM_247.5	Disorders of calcium metabolism	30	29736	0	0.965103	0.955607	0.124976	7.3069	1	1253	29	28483	EM	-0.0454082	negative
SO_374.11	Serous retinal detachment	2	29764	0	0.965232	4.69069e-05	1.06956e-199	2.05716e+190	0	1254	2	28510	SO	-9.96735	negative
SO_367.9	Chorioretinal inflammation	2	29764	0	0.966406	6.31646e-05	2.34044e-200	1.70471e+191	0	1254	2	28510	SO	-9.66977	negative
PP_952	Other complications of the puerperium NEC	1	29765	0	0.966843	0.000278064	6.09414e-172	1.26875e+164	0	1254	1	28511	PP	-8.18766	negative
MS_702.1	Pyogenic arthritis [Septic arthritis]	1	29765	0	0.967873	0.000358641	7.86022e-172	1.63638e+164	0	1254	1	28511	MS	-7.93319	negative
GI_513.4	Gastrojejunal ulcer	1	29765	0	0.968804	0.000451461	9.89411e-172	2.05999e+164	0	1254	1	28511	GI	-7.70302	negative
GI_506.2	Hypertrophy of salivary gland	1	29765	0	0.969231	0.000501595	1.09925e-171	2.28881e+164	0	1254	1	28511	GI	-7.59772	negative
RE_488.4	Tachypnea	500	29266	0	0.970466	1.00562	0.747625	1.35263	53	1201	447	28065	RE	0.00559998	positive
CM_768.11	Pectus excavatum	31	29735	0	0.977501	0.982875	0.295889	3.26488	3	1251	28	28484	CM	-0.0172738	negative
CA_138.2	Melanocytic nevi*	10	29756	0	0.977605	0.970685	0.121587	7.74941	1	1253	9	28503	CA	-0.0297534	negative
SS_826.4	Other and unspecified nonspecific immunological findings	44	29722	0	0.978297	1.01313	0.395768	2.59353	5	1249	39	28473	SS	0.0130468	positive
CM_762.3	Congenital malformations of lung	10	29756	0	0.97972	1.02733	0.128512	8.21246	1	1253	9	28503	CM	0.0269594	positive
MB_309.1	Irritability	43	29723	0	0.988294	0.991095	0.300038	3.27381	3	1251	40	28472	MB	-0.00894481	negative
GI_524	Functional intestinal disorder	32	29734	0	0.990086	0.992158	0.286602	3.43465	3	1251	29	28483	GI	-0.00787273	negative
GI_557	Gastrointestinal hemorrhage	54	29712	0	0.9901	1.00545	0.426157	2.3722	6	1248	48	28464	GI	0.00543412	positive
SO_387.3	Astigmatism	18	29748	0	0.993291	1.00899	0.125414	8.11753	1	1253	17	28495	SO	0.00894553	positive
NB_885.31	Moderate to late preterm, 33-34 weeks	221	29545	0	0.993514	1.00205	0.612246	1.64002	18	1236	203	28309	NB	0.00204332	positive
GI_537	Abnormality of the peritoneum	82	29684	0	0.99707	1.00175	0.393379	2.551	5	1249	77	28435	GI	0.00175148	positive
